# A splicing-based multi-tissue joint transcriptome-wide association study identifies susceptibility genes for breast cancer

**DOI:** 10.1101/2023.10.15.23297045

**Authors:** Guimin Gao, Julian McClellan, Alvaro N. Barbeira, Peter N. Fiorica, James L. Li, Zepeng Mu, Olufunmilayo I. Olopade, Dezheng Huo, Hae Kyung Im

**Affiliations:** Department of Public Health Sciences, University of Chicago, IL, 60637, USA; Section of Genetic Medicine, Department of Medicine, University of Chicago, IL, 60637, USA; Section of Hematology & Oncology, Department of Medicine, University of Chicago, IL, 60637, USA

**Keywords:** alternative splicing, transcriptome-wide association studies, breast cancer, intron excision, multi-tissue, joint analysis, susceptibility genes

## Abstract

Splicing-based transcriptome-wide association studies (splicing-TWASs) of breast cancer have the potential to identify new susceptibility genes. However, existing splicing-TWASs test association of individual excised introns in breast tissue only and have thus limited power to detect susceptibility genes. In this study, we performed a multi-tissue joint splicing-TWAS that integrated splicing-TWAS signals of multiple excised introns in each gene across 11 tissues that are potentially relevant to breast cancer risk. We utilized summary statistics from a meta-analysis that combined genome-wide association study (GWAS) results of 424,650 European ancestry women. Splicing level prediction models were trained in GTEx (v8) data. We identified 240 genes by the multi-tissue joint splicing-TWAS at the Bonferroni corrected significance level; in the tissue-specific splicing-TWAS that combined TWAS signals of excised introns in genes in breast tissue only, we identified 9 additional significant genes. Of these 249 genes, 88 genes in 62 loci have not been reported by previous TWASs and 17 genes in 7 loci are at least 1 Mb away from published GWAS index variants. By comparing the results of our spicing-TWASs with previous gene expression-based TWASs that used the same summary statistics and expression prediction models trained in the same reference panel, we found that 110 genes in 70 loci identified by our splicing-TWASs were not reported in the expression-based TWASs. Our results showed that for many genes, expression quantitative trait loci (eQTL) did not show significant impact on breast cancer risk, while splicing quantitative trait loci (sQTL) showed strong impact through intron excision events.

## Supplemental Tables 1-5 for "A splicing-based multi-tissue joint transcriptome-wide association study identifies susceptibility genes for breast cancer"

### Sheet: Table S1
	Supplementary Table 1. The 249 genes identified by multi-tissue or breast-tissue-specific joint splicing-TWAS
Cytoband	Gene symbol*	Ensembl Gene ID	Chromosome:Position (hg38)	Gene type	Multi-tissue ACAT joint P-value	Breast breast tissue ACAT P- value	Conditional multi-tissue joint ACAT P- value †	Conditional breast ACAT P- value †	Distance from closest SNP(kb)	Closest Index SNP	Max RCP	Tissue of Max RCP	Max RCP in breast	Max PIP	Tissue with max PIP	Max PIP in breast	Reported in previous TWASs
1p34.1	CCDC163	ENSG00000280670.2	1:45493866-45500079	protein_coding	1.52257e-06	0.0109994	NA	NA	57.605	rs3790585	0.005	Breast_Mammary_Tissue	0.005	0.289	cells_cultured_fibroblasts	0.000591	FALSE
1q22	MTX1	ENSG00000173171.14	1:155208695-155213824	protein_coding	1.52053e-07	0.190978	0.942743	0.945889	32.39	rs4971059	0.009	Whole_Blood	0.002	0.0224	whole_blood	0.00051	TRUE
1q32.2	CD34	ENSG00000174059.16	1:207880972-207911402	protein_coding	9.51164e-07	0.000388313	NA	NA	56.081	rs11118964	0.024	Breast_Mammary_Tissue	0.024	0.975	cells_cultured_fibroblasts	0.0013	FALSE
2p25.1	GRHL1	ENSG00000134317.17	2:9951693-10002277	protein_coding	9.47468e-07	0.0133468	0.159121	0.0417726	0	rs539902477	0.485	Breast_Mammary_Tissue	0.485	0.964	adipose_visceral_omentum	0.00432	TRUE
2p23.3	ADCY3	ENSG00000138031.14	2:24819169-24920237	protein_coding	4.82813e-08	2.26873e-05	0.000213688	0.0238422	0	rs6725517	0.09	Adipose_Subcutaneous	0.026	0.994	adipose_subcutaneous	0.652	TRUE
2p23.3	DNMT3A	ENSG00000119772.16	2:25227855-25342590	protein_coding	5.90474e-08	0.13669	NA	NA	5.438	rs113953597	0.006	Uterus	0	0.991	uterus	0.000598	FALSE
2q31.1	CYBRD1	ENSG00000071967.11	2:171522247-171558129	protein_coding	5.5857e-11	3.06357e-05	0.000602124	0.118922	8.876	rs11680449	0.011	Uterus	0	1	adipose_subcutaneous, liver, vagina	0.568	TRUE
2q33.1	BZW1	ENSG00000082153.17	2:200810594-200827338	protein_coding	4.90231e-07	5.52335e-06	0.927774	0.84957	298.479	rs13015648	0	Adipose_Subcutaneous, Adipose_Visceral_Omentum, Breast_Mammary_Tissue, Cells_Cultured_fibroblasts, Cells_EBV-transformed_lymphocytes, Liver, Ovary, Spleen, Uterus, Vagina, Whole_Blood	0	0.00328	liver	0.000217	TRUE
2q33.1	CLK1	ENSG00000013441.15	2:200853009-200864691	protein_coding	1.67488e-10	0.196036	NA	NA	261.126	rs13015648	0	Adipose_Subcutaneous, Adipose_Visceral_Omentum, Breast_Mammary_Tissue, Cells_Cultured_fibroblasts, Cells_EBV-transformed_lymphocytes, Liver, Ovary, Spleen, Uterus, Vagina, Whole_Blood	0	0.00597	adipose_visceral_omentum	0.000187	FALSE
3p26.1	ITPR1	ENSG00000150995.18	3:4493345-4847506	protein_coding	4.49085e-14	0.0384128	NA	NA	0	rs6762644	0.019	Cells_EBV-transformed_lymphocytes	0.018	1	cells_ebv-transformed_lymphocytes, uterus, vagina	0.00105	FALSE
4p16.3	NELFA	ENSG00000185049.14	4:1982717-2041903	protein_coding	1.23017e-06	0.000101436	NA	NA	0	rs495367	0.806	Uterus	0.183	0.974	cells_cultured_fibroblasts, uterus	0.187	FALSE
4p14	FAM114A1	ENSG00000197712.11	4:38867677-38945739	protein_coding	4.34833e-10	0.00448243	0.0202443	0.0185144	52.96	rs6815814	0.383	Uterus	0.013	1	vagina	0.0356	TRUE
4q21.23	MRPS18C	ENSG00000163319.10	4:83455932-83469735	protein_coding	5.54814e-07	8.74391e-05	NA	NA	6.961	rs774021038	0.134	Cells_EBV-transformed_lymphocytes	0.104	0.221	whole_blood	0.000682	FALSE
5q31.1	HSPA4	ENSG00000170606.14	5:133052013-133106449	protein_coding	7.05525e-08	0.00568849	0.99973	0.63978	0.122	rs56083805	0.175	Cells_EBV-transformed_lymphocytes	0.012	0.9	cells_ebv-transformed_lymphocytes	0.00447	TRUE
6p22.3	CDKAL1	ENSG00000145996.11	6:20534457-21232404	protein_coding	6.34771e-07	0.99994	NA	NA	0	rs1005745216	0.04	Ovary	0.008	0.993	uterus	0.000887	FALSE
6p22.2	BTN2A1	ENSG00000112763.15	6:26457904-26476621	protein_coding	1.74737e-07	4.79886e-05	NA	NA	0	rs13195401	0.224	Cells_Cultured_fibroblasts	0.023	0.926	cells_ebv-transformed_lymphocytes	0.00173	FALSE
6p22.2	ABT1	ENSG00000146109.4	6:26596953-26600739	protein_coding	4.33138e-08	0.169789	NA	NA	79.731	rs71557345	0.219	Liver	0.005	0.545	liver	0.000223	FALSE
6p22.1	ZSCAN9	ENSG00000137185.11	6:28224886-28233487	protein_coding	1.16877e-07	0.000947107	NA	NA	118.783	rs34662244	0.001	Adipose_Visceral_Omentum, Spleen, Vagina	0	0.258	adipose_subcutaneous	0.0674	FALSE
6p22.1	TRIM27	ENSG00000204713.10	6:28903002-28923988	protein_coding	3.52432e-07	0.0591168	6.00674e-05	0.0785672	183.323	rs3129178	0.251	Spleen	0.001	0.607	spleen	0.000703	TRUE
6q25.1	RMND1	ENSG00000155906.16	6:151398898-151452158	protein_coding	1.18893e-06	0.000122129	NA	NA	140.82	rs3757318	0.003	Cells_EBV-transformed_lymphocytes	0.002	0.988	adipose_subcutaneous	0.178	TRUE
6q25.2	SYNE1	ENSG00000131018.22	6:152121687-152637801	protein_coding	2.80084e-06	0.000394166	NA	NA	5.806	rs2747652	0	Adipose_Subcutaneous, Adipose_Visceral_Omentum, Breast_Mammary_Tissue, Cells_Cultured_fibroblasts, Cells_EBV-transformed_lymphocytes, Liver, Ovary, Spleen, Uterus, Vagina, Whole_Blood	0	1	vagina	0.913	FALSE
7q21.3	BRI3	ENSG00000164713.9	7:98252379-98310441	protein_coding	2.00451e-06	0.0075615	NA	NA	65.482	rs4439053	0.023	Adipose_Subcutaneous	0.004	0.741	spleen	0.000979	FALSE
10p12.31	MLLT10	ENSG00000078403.16	10:21524646-21743630	protein_coding	2.22045e-16	0.0113914	NA	NA	0.383	rs7072776	0.096	Ovary	0.026	0.5	liver	0.181	FALSE
10q26.13	FGFR2	ENSG00000066468.22	10:121478332-121598458	protein_coding	4.996e-16	9.97599e-05	0.223131	0.77114	0	rs2981582	0.017	Breast_Mammary_Tissue	0.017	0.08	liver	0.0713	TRUE
11q23.1	PPP2R1B	ENSG00000137713.15	11:111726908-111766389	protein_coding	3.96279e-07	0.19634	0.19685	0.159828	93.108	rs11354045	0.196	Adipose_Visceral_Omentum	0.013	0.991	adipose_visceral_omentum	NA	TRUE
11q23.1	ALG9	ENSG00000086848.14	11:111782195-111871581	protein_coding	1.00088e-06	0.0107027	NA	NA	0	rs11354045	0.057	Breast_Mammary_Tissue	0.057	0.987	spleen	NA	FALSE
11q23.2	USP28	ENSG00000048028.11	11:113797874-113875570	protein_coding	5.61425e-07	0.00127386	NA	NA	0	11_113734365_CA_C	0.144	Cells_EBV-transformed_lymphocytes	0.017	0.975	cells_cultured_fibroblasts	NA	FALSE
14q24.1	RAD51B	ENSG00000182185.18	14:67819779-68730218	protein_coding	2.60168e-09	0.342112	NA	NA	0	rs999737	0.004	Cells_EBV-transformed_lymphocytes	0.001	1	cells_cultured_fibroblasts, cells_ebv-transformed_lymphocytes	0.000304	FALSE
14q32.12	PPP4R3A	ENSG00000100796.17	14:91457508-91510554	protein_coding	1.98515e-09	0.224626	NA	NA	34.899	rs139530473	0.008	Liver	0	0.999	cells_ebv-transformed_lymphocytes	0.000226	FALSE
15q22.33	SMAD3	ENSG00000166949.15	15:67063763-67195173	protein_coding	3.0388e-06	0.0146857	0.0234321	0.0235334	0	rs151090251	0.585	Cells_Cultured_fibroblasts	0.045	0.852	adipose_visceral_omentum	0.0044	FALSE
15q24.1	ULK3	ENSG00000140474.12	15:74836118-74843346	protein_coding	1.01785e-06	0.000116588	0.99978	0.440746	11.645	rs1869959	0.249	Adipose_Subcutaneous	0.071	0.927	cells_cultured_fibroblasts	0.0676	TRUE
15q26.1	UNC45A	ENSG00000140553.17	15:90930180-90954093	protein_coding	9.50327e-07	4.42721e-05	NA	NA	11.892	rs77554484	0.362	Breast_Mammary_Tissue	0.362	0.000327	adipose_subcutaneous	0.000265	TRUE
15q26.1	RCCD1	ENSG00000166965.12	15:90954881-90963125	protein_coding	9.87004e-10	0.0955952	0.000243884	0.524759	2.86	rs77554484	0.257	Cells_Cultured_fibroblasts	0.011	0.994	liver	0.000296	TRUE
17q11.2	SUZ12P1	ENSG00000264538.6	17:30709299-30790908	transcribed_unprocessed_pseudogene	5.47735e-08	0.000100593	NA	NA	93.741	rs7223535	0.027	Uterus	0.003	0.999	adipose_visceral_omentum, cells_cultured_fibroblasts	0.584	FALSE
17q11.2	CRLF3	ENSG00000176390.11	17:30769388-30824692	protein_coding	2.31468e-08	0.00256728	0.675093	0.825373	59.957	rs7223535	0.002	Adipose_Visceral_Omentum, Cells_EBV-transformed_lymphocytes, Uterus	0	0.5	uterus	0.0132	TRUE
17q11.2	ATAD5	ENSG00000176208.8	17:30831966-30895869	protein_coding	3.42504e-13	0.676252	NA	NA	0	rs62070652	0.788	Cells_EBV-transformed_lymphocytes	0.014	1	cells_ebv-transformed_lymphocytes	0.00176	FALSE
17q21.2	PLEKHH3	ENSG00000068137.14	17:42667914-42676994	protein_coding	3.24114e-08	0.00641133	NA	NA	7.377	rs72826962	0.04	Spleen	0.013	0.99	adipose_subcutaneous	0.00193	FALSE
17q21.31	NSF	ENSG00000073969.18	17:46590669-46757464	protein_coding	6.17703e-07	0.629857	0.206613	0.201134	30.773	rs199498	0	Adipose_Subcutaneous, Adipose_Visceral_Omentum, Breast_Mammary_Tissue, Cells_Cultured_fibroblasts, Cells_EBV-transformed_lymphocytes, Liver, Ovary, Spleen, Uterus, Vagina, Whole_Blood	0	0.00036	breast_mammary_tissue, vagina	0.00036	TRUE
19p13.13	GCDH	ENSG00000105607.12	19:12891160-12914207	protein_coding	7.08027e-07	4.93575e-06	9.46631e-06	0.000942849	133.256	rs78269692	0.09	Cells_EBV-transformed_lymphocytes	0.017	0.671	adipose_subcutaneous	0.363	TRUE
19p13.13	TRMT1	ENSG00000104907.12	19:13104902-13117567	protein_coding	8.14636e-07	0.457478	NA	NA	40.445	rs111730030	0.032	Spleen	0.013	0.9	adipose_subcutaneous	0.000319	FALSE
19p13.11	SUGP1	ENSG00000105705.15	19:19276018-19320509	protein_coding	1.33136e-07	0.0428348	0.833256	0.131298	114.378	rs2965183	0.001	Cells_EBV-transformed_lymphocytes	0	0.0432	uterus	1.48e-07	TRUE
19q13.32	QPCTL	ENSG00000011478.11	19:45692403-45703989	protein_coding	2.70768e-08	0.0153404	NA	NA	12.075	rs61373376	0.378	Cells_EBV-transformed_lymphocytes	0.022	0.998	cells_cultured_fibroblasts, uterus	0.126	FALSE
20q11.22	CPNE1	ENSG00000214078.12	20:35626031-35664956	protein_coding	3.22426e-06	5.17329e-06	NA	NA	268.149	rs112208395	0.229	Cells_EBV-transformed_lymphocytes	0.169	0.305	adipose_visceral_omentum	0.171	TRUE
20q13.13	BCAS4	ENSG00000124243.17	20:50794894-50877177	protein_coding	1.1607e-07	0.0255755	NA	NA	450.753	rs6012911	0.025	Cells_EBV-transformed_lymphocytes	0.013	0.995	cells_ebv-transformed_lymphocytes	0.000767	FALSE
22q12.1	CHEK2	ENSG00000183765.20	22:28687743-28742422	protein_coding	5.14667e-10	0.134064	6.05738e-13	0.0683559	3	rs62235681	0.001	Liver, Ovary	0	1	cells_cultured_fibroblasts	0.00142	TRUE
22q12.1	CCDC117	ENSG00000159873.9	22:28772674-28789301	protein_coding	4.42928e-07	0.00499848	9.83273e-09	0.000143299	47.575	rs17879961	0.001	Cells_EBV-transformed_lymphocytes	0	0.578	adipose_subcutaneous	0.00364	TRUE
22q12.1	ENSG00000226471	ENSG00000226471.6	22:28800683-28848559	lncRNA	2.94005e-07	0.00499848	NA	NA	24.174	rs4822992	0.001	Cells_EBV-transformed_lymphocytes	0	0.578	adipose_subcutaneous	0.00364	FALSE
1q22	SLC50A1	ENSG00000169241.17	1:155135344-155138857	protein_coding	6.336e-06	2.609e-06	0.281832	0.38933	37.448	rs4971059	0.321	Adipose_Subcutaneous	0.008	0.0313	breast_mammary_tissue	0.0313	TRUE
2p23.3	DNAJC27-AS1	ENSG00000224165.5	2:24971390-25039716	lncRNA	4.93226e-06	3.8542e-06	NA	NA	28.954	rs1971136	0.011	Breast_Mammary_Tissue	0.011	0.606	spleen	0.211	TRUE
4q21.3	AFF1	ENSG00000172493.20	4:86935002-87141039	protein_coding	1.3317e-05	3.57971e-06	NA	NA	1181.63	rs10022462	0.001	Adipose_Subcutaneous, Adipose_Visceral_Omentum, Breast_Mammary_Tissue, Cells_EBV-transformed_lymphocytes	0.001	0.659	cells_ebv-transformed_lymphocytes	0.605	FALSE
8p23.3	RPL23AP53	ENSG00000223508.5	8:213186-232231	transcribed_processed_pseudogene	4.98793e-06	1.17003e-06	NA	NA	7.429	rs116426014	0.724	Adipose_Subcutaneous	0.512	0.9	spleen	0.567	FALSE
8p22	PCM1	ENSG00000078674.17	8:17922968-18029948	protein_coding	4.30562e-06	6.62097e-07	NA	NA	0	rs1302934371	0.47	Cells_EBV-transformed_lymphocytes	0.169	0.92	breast_mammary_tissue	0.92	FALSE
14q13.2	SRP54	ENSG00000100883.11	14:34981957-35029686	protein_coding	6.71093e-06	1.62691e-06	NA	NA	1617.38	rs67155512	0.379	Adipose_Visceral_Omentum	0.055	0.684	breast_mammary_tissue	0.684	FALSE
14q13.2	PRORP	ENSG00000100890.15	14:35121846-35277622	protein_coding	3.52714e-06	3.74551e-06	NA	NA	1369.44	rs67155512	0.134	Cells_EBV-transformed_lymphocytes	0.031	0.774	liver	0.143	FALSE
15q24.2	NEIL1	ENSG00000140398.13	15:75346955-75357115	protein_coding	1.6461e-05	2.96733e-06	NA	NA	79.019	rs60381548	0.062	Adipose_Visceral_Omentum	0.005	0.0793	adipose_subcutaneous	0.0349	FALSE
17q21.2	EZH1	ENSG00000108799.12	17:42700275-42745049	protein_coding	6.1798e-06	3.73445e-06	NA	NA	15.904	rs72826962	0.011	Spleen	0.004	0.721	breast_mammary_tissue	0.721	FALSE
1p36.23	PARK7	ENSG00000116288.12	1:7954291-7985505	protein_coding	1.23487e-06	1.38156e-06	NA	NA	97.275	1_7917076_G_A	0.152	Cells_Cultured_fibroblasts, Cells_EBV-transformed_lymphocytes	0.135	0.54	whole_blood	0.276	FALSE
1p36.23	ERRFI1	ENSG00000116285.12	1:8004404-8026309	protein_coding	1.77738e-06	1.58893e-06	NA	NA	147.388	1_7917076_G_A	0.072	Breast_Mammary_Tissue	0.072	0.423	liver	0.224	FALSE
1p36.22	CENPS	ENSG00000175279.21	1:10430433-10442808	protein_coding	1.17605e-09	4.46944e-08	0.000207568	0.0631827	60.744	rs10864459	0.002	Cells_Cultured_fibroblasts	0	1	vagina	0.415	TRUE
1p36.22	CORT	ENSG00000241563.3	1:10450031-10451998	protein_coding	1.17583e-09	4.46944e-08	0.000207574	0.0631827	51.554	rs10864459	0.002	Cells_Cultured_fibroblasts	0	1	vagina	0.415	TRUE
1p36.22	DFFA	ENSG00000160049.11	1:10456522-10472529	protein_coding	6.95006e-11	5.98477e-11	0.301571	0.250153	31.023	rs10864459	0.015	Ovary	0	1	whole_blood	0.5	TRUE
1p36.22	PEX14	ENSG00000142655.12	1:10472288-10630758	protein_coding	0	1.34695e-08	0.00436178	0.0321318	0	rs10864459	0.465	Cells_Cultured_fibroblasts	0.055	1	cells_cultured_fibroblasts, liver, vagina	0.104	TRUE
1p34.1	MUTYH	ENSG00000132781.17	1:45329163-45340893	protein_coding	2.86153e-06	4.56269e-07	NA	NA	216.791	rs3790585	0.047	Vagina	0.019	0.719	breast_mammary_tissue	0.719	TRUE
1p34.1	TESK2	ENSG00000070759.16	1:45343883-45491163	protein_coding	4.97572e-07	4.74364e-07	NA	NA	66.521	rs3790585	0.025	Cells_EBV-transformed_lymphocytes	0.003	0.299	whole_blood	0.0978	FALSE
1p34.1	NASP	ENSG00000132780.16	1:45583846-45618904	protein_coding	1.46079e-06	1.16441e-06	0.684368	0.691871	18.206	rs35349030	0.005	Ovary	0.003	0.0355	whole_blood	0.007	TRUE
1p34.1	MAST2	ENSG00000086015.20	1:45786987-46036122	protein_coding	7.31456e-07	7.70672e-07	NA	NA	99.123	rs1707302	0.049	Cells_Cultured_fibroblasts	0.008	0.143	adipose_visceral_omentum	0.0321	FALSE
1p34.1	PIK3R3	ENSG00000117461.14	1:46040140-46133036	protein_coding	9.37236e-08	8.42453e-08	0.00110978	0.95465	2.209	rs1707302	0.054	Breast_Mammary_Tissue	0.054	0.164	adipose_visceral_omentum	0.0358	TRUE
1p33	NSUN4	ENSG00000117481.10	1:46340789-46365152	protein_coding	1.20558e-06	1.43739e-06	0.00180766	0.00362343	203.113	rs9429095	0.014	Cells_Cultured_fibroblasts	0.011	0.398	ovary	0.276	TRUE
1p33	FAAH	ENSG00000117480.15	1:46394317-46413848	protein_coding	1.67707e-06	1.56298e-06	NA	NA	256.641	rs9429095	0.016	Adipose_Subcutaneous, Breast_Mammary_Tissue	0.016	0.374	cells_cultured_fibroblasts	0.182	FALSE
1p13.3	GSTM1	ENSG00000134184.12	1:109687814-109709039	protein_coding	3.58749e-07	2.13612e-07	8.02023e-06	7.66249e-06	7.534	rs5776993	0.99	Cells_Cultured_fibroblasts	0.965	0.884	breast_mammary_tissue	0.884	TRUE
1p13.2	MAGI3	ENSG00000081026.18	1:113390515-113685923	protein_coding	1.83688e-06	1.56557e-06	NA	NA	0	rs1230666	0.003	Uterus	0.001	0.00229	adipose_subcutaneous	0.00149	TRUE
1p13.2	DCLRE1B	ENSG00000118655.4	1:113905213-113914086	protein_coding	1.25535e-10	2.17538e-10	0.999985	0.693929	0	rs11552449	0.904	Cells_EBV-transformed_lymphocytes	0.72	0.997	spleen	0.987	TRUE
1p11.2	SRGAP2C	ENSG00000171943.11	1:121184811-121392874	protein_coding	0	0	0.563965	0.439174	62.963	rs369304377	0.001	Ovary	0	1	adipose_subcutaneous, adipose_visceral_omentum, breast_mammary_tissue, cells_ebv-transformed_lymphocytes, spleen, uterus	1	TRUE
1q22	MUC1	ENSG00000185499.16	1:155185824-155192916	protein_coding	3.60246e-09	5.99083e-07	0.35276	0.485817	9.519	rs4971059	0.259	Ovary	0.045	0.00474	breast_mammary_tissue	0.00474	TRUE
1q22	THBS3	ENSG00000169231.13	1:155195588-155209051	protein_coding	4.61099e-08	4.04401e-08	0.645921	0.6842	19.283	rs4971059	0.068	Uterus	0.052	0.0501	whole_blood	0.0403	TRUE
1q22	GBAP1	ENSG00000160766.14	1:155213821-155227574	transcribed_unprocessed_pseudogene	8.71954e-09	1.32381e-08	NA	NA	37.516	rs4971059	0.182	Spleen	0.017	0.148	adipose_visceral_omentum	0.0422	TRUE
1q22	FAM189B	ENSG00000160767.20	1:155247205-155255483	protein_coding	1.9709e-08	1.84964e-08	0.00368932	0.594742	47	rs7524950	0.031	Cells_Cultured_fibroblasts	0.003	0.0133	breast_mammary_tissue	0.0133	TRUE
1q22	SCAMP3	ENSG00000116521.10	1:155255979-155262430	protein_coding	5.78566e-09	6.94063e-09	0.999988	0.999982	40.053	rs7524950	0.041	Cells_EBV-transformed_lymphocytes	0.029	0.149	cells_cultured_fibroblasts	0.129	TRUE
1q22	CLK2	ENSG00000176444.18	1:155262868-155278491	protein_coding	1.61425e-08	1.43215e-08	0.999986	0.999987	23.992	rs7524950	0.019	Cells_Cultured_fibroblasts	0.009	0.0213	liver	0.0167	TRUE
1q22	HCN3	ENSG00000143630.9	1:155277463-155289848	protein_coding	6.73891e-10	4.00837e-10	0.99999	0.99999	12.635	rs7524950	0.107	Cells_EBV-transformed_lymphocytes	0.017	0.265	breast_mammary_tissue	0.265	TRUE
1q22	FDPS	ENSG00000160752.14	1:155308748-155320666	protein_coding	6.34195e-10	9.0991e-10	0.999988	0.99998	6.265	rs7524950	0.198	Cells_EBV-transformed_lymphocytes	0.065	0.627	spleen	0.127	TRUE
1q22	MSTO1	ENSG00000125459.14	1:155610205-155614951	protein_coding	1.02651e-07	9.10431e-08	0.631692	0.543752	23.025	rs12091730	0.02	Cells_Cultured_fibroblasts	0.004	0.00413	cells_cultured_fibroblasts	0.00387	TRUE
1q22	YY1AP1	ENSG00000163374.19	1:155659443-155689000	protein_coding	9.22898e-08	2.70202e-07	0.00117953	0.000937641	8.17	rs348196	0.025	Cells_EBV-transformed_lymphocytes	0.001	0.0643	adipose_visceral_omentum	0.00257	TRUE
1q22	DAP3	ENSG00000132676.15	1:155687960-155739010	protein_coding	8.32772e-09	1.032e-08	0.769407	0.862859	0	rs348196	0.027	Cells_EBV-transformed_lymphocytes	0.02	0.0448	adipose_visceral_omentum	0.0342	TRUE
1q32.2	LINC02767	ENSG00000284237.1	1:207959292-207969329	lncRNA	3.00777e-08	3.00777e-08	0.000189396	0.728	0	rs11118964	0.357	Adipose_Visceral_Omentum	0.305	0.991	adipose_visceral_omentum, breast_mammary_tissue	0.991	TRUE
2q13	BCL2L11	ENSG00000153094.22	2:111119378-111168445	protein_coding	2.68157e-10	4.38802e-10	NA	NA	0	rs71801447	0.69	Cells_EBV-transformed_lymphocytes	0.087	1	adipose_subcutaneous, adipose_visceral_omentum, breast_mammary_tissue, cells_cultured_fibroblasts, cells_ebv-transformed_lymphocytes, liver, uterus, vagina, whole_blood	1	TRUE
2q14.2	RALB	ENSG00000144118.13	2:120240064-120294710	protein_coding	1.3593e-06	1.47286e-06	1.82639e-05	1.18333e-05	27.229	rs4528762	0.001	Adipose_Subcutaneous, Adipose_Visceral_Omentum, Uterus	0	0.932	cells_cultured_fibroblasts	0.553	TRUE
2q33.1	CASP8	ENSG00000064012.21	2:201233443-201361836	protein_coding	2.22045e-16	4.58572e-12	0.99974	0.282812	23.149	rs2714486	0.623	Uterus	0.21	1	adipose_visceral_omentum, breast_mammary_tissue, cells_cultured_fibroblasts, spleen, vagina	1	TRUE
3p24.1	NEK10	ENSG00000163491.16	3:27106484-27369460	protein_coding	0	0	0	0	5.062	rs4973768	0.041	Breast_Mammary_Tissue	0.041	0.779	breast_mammary_tissue	0.779	TRUE
3p24.1	SLC4A7	ENSG00000033867.16	3:27372721-27484420	protein_coding	5.55112e-17	0	9.95711e-09	0.99997	0	rs4973768	0.037	Cells_Cultured_fibroblasts	0.004	1	adipose_subcutaneous, adipose_visceral_omentum, cells_cultured_fibroblasts, uterus	0.994	TRUE
3p21.31	PRSS46P	ENSG00000261603.1	3:46719583-46736429	transcribed_unitary_pseudogene	3.2861e-09	5.59688e-09	0.203992	0.263241	88.947	rs6796502	0.014	Uterus	0.001	0.993	vagina	0.983	TRUE
3p21.31	PRSS45P	ENSG00000188086.13	3:46742092-46750891	protein_coding	1.11458e-08	5.59688e-09	0.292104	0.263241	74.485	rs6796502	0.014	Uterus	0.001	0.983	breast_mammary_tissue	0.983	TRUE
3p21.31	PRSS44P	ENSG00000226074.4	3:46809359-46812486	transcribed_unitary_pseudogene	2.62895e-09	5.59688e-09	NA	NA	12.89	rs6796502	0.014	Uterus	0.001	0.993	vagina	0.983	FALSE
3p21.31	MYL3	ENSG00000160808.9	3:46835111-46882172	protein_coding	3.12207e-07	2.97538e-07	NA	NA	9.735	rs6796502	0.004	Adipose_Subcutaneous, Adipose_Visceral_Omentum	0.003	0.559	adipose_subcutaneous	0.0155	FALSE
3p14.1	THOC7	ENSG00000163634.11	3:63833870-63863868	protein_coding	4.54198e-12	5.04652e-13	NA	NA	76.692	rs73117066	0.064	Breast_Mammary_Tissue	0.064	0.000566	adipose_subcutaneous	NA	FALSE
3p14.1	PSMD6	ENSG00000163636.10	3:64010550-64024010	protein_coding	1.77811e-10	1.93213e-10	0.859907	0.920146	10.18	rs3836530	0.01	Ovary	0	0.654	adipose_subcutaneous	NA	TRUE
3q12.2	NIT2	ENSG00000114021.11	3:100334739-100361635	protein_coding	1.50462e-06	7.27856e-07	NA	NA	185.479	rs9289981	0	Adipose_Subcutaneous, Adipose_Visceral_Omentum, Breast_Mammary_Tissue, Cells_Cultured_fibroblasts, Cells_EBV-transformed_lymphocytes, Liver, Ovary, Spleen, Uterus, Vagina, Whole_Blood	0	0.917	whole_blood	NA	FALSE
3q23	ZBTB38	ENSG00000177311.11	3:141324213-141449792	protein_coding	0	0	0.999985	0.99999	0	rs7650602	0.827	Cells_EBV-transformed_lymphocytes	0.608	0.656	uterus	NA	TRUE
4p14	TLR1	ENSG00000174125.7	4:38790677-38856817	protein_coding	1.25803e-10	1.57138e-09	6.51866e-05	1.55066e-05	0	rs5743618	0.122	Whole_Blood	0.116	0.998	ovary	0.642	TRUE
4q21.23	HELQ	ENSG00000163312.10	4:83407343-83455855	protein_coding	2.8657e-08	3.38664e-08	NA	NA	0	rs774021038	0.449	Cells_EBV-transformed_lymphocytes	0.352	0.991	vagina	0.369	FALSE
4q21.23	ABRAXAS1	ENSG00000163322.13	4:83459517-83523348	protein_coding	3.38615e-08	7.43388e-07	0.999946	0.020877	10.546	rs774021038	0.208	Ovary	0.023	0.37	uterus	0.0575	TRUE
4q22.1	PKD2	ENSG00000118762.7	4:88007635-88077777	protein_coding	1.12037e-07	1.10841e-06	1.10339e-06	5.06201e-06	244.889	rs10022462	0.607	Adipose_Visceral_Omentum	0.128	0.978	cells_cultured_fibroblasts	0.307	TRUE
5p12	MRPS30	ENSG00000112996.10	5:44808947-44820428	protein_coding	0	0	9.4369e-16	9.4369e-16	1.928	rs930395	0	Adipose_Subcutaneous, Adipose_Visceral_Omentum, Breast_Mammary_Tissue, Cells_Cultured_fibroblasts, Cells_EBV-transformed_lymphocytes, Liver, Ovary, Spleen, Uterus, Vagina, Whole_Blood	0	1	adipose_subcutaneous, breast_mammary_tissue, spleen	1	TRUE
5q11.2	SETD9	ENSG00000155542.11	5:56909260-56925532	protein_coding	0	0	0.999948	0.99997	0.761	rs11957276	0.002	Vagina	0	1	liver, uterus, whole_blood	0.805	TRUE
5q11.2	MIER3	ENSG00000155545.19	5:56919602-56971675	protein_coding	0	0	0.99973	0.218226	0	rs11957276	0	Adipose_Subcutaneous, Adipose_Visceral_Omentum, Breast_Mammary_Tissue, Cells_Cultured_fibroblasts, Cells_EBV-transformed_lymphocytes, Liver, Ovary, Spleen, Uterus, Vagina	0	1	cells_cultured_fibroblasts	0.000179	TRUE
5q14.1	ATG10	ENSG00000152348.15	5:81972023-82276857	protein_coding	8.95395e-14	3.75318e-11	0.998883	0.000710456	0	rs111549985	0.059	Cells_Cultured_fibroblasts	0.024	0.995	uterus	0.0048	TRUE
5q14.2	ATP6AP1L	ENSG00000205464.11	5:82279462-82386977	transcribed_unitary_pseudogene	3.68328e-12	2.9633e-12	0.00130788	0.99372	37.235	rs7707921	0.007	Adipose_Subcutaneous	0.001	1	adipose_visceral_omentum, spleen, vagina	0.998	TRUE
5q14.3	ARRDC3	ENSG00000113369.8	5:91368631-91383317	protein_coding	1.19722e-11	3.35593e-12	NA	NA	1.609	rs12110303	0.023	Breast_Mammary_Tissue	0.023	1	breast_mammary_tissue, cells_cultured_fibroblasts, ovary	1	FALSE
5q31.1	P4HA2	ENSG00000072682.18	5:132190147-132295315	protein_coding	3.12977e-08	2.12009e-08	0.337033	0.235745	9.528	rs6860806	0.029	Ovary	0.006	0.281	uterus	0.00307	TRUE
5q31.1	PDLIM4	ENSG00000131435.12	5:132257696-132273454	protein_coding	6.30289e-08	2.59483e-08	0.496693	0.578435	31.389	rs6860806	0.012	Adipose_Visceral_Omentum	0.001	0.105	uterus	0.00428	TRUE
5q31.1	SLC22A4	ENSG00000197208.5	5:132294394-132344190	protein_coding	2.24374e-09	9.51734e-07	0.999924	0.776298	0	rs6860806	0.167	Whole_Blood	0.001	0.468	cells_cultured_fibroblasts	0.0018	TRUE
5q31.1	MIR3936HG	ENSG00000233006.6	5:132311285-132370170	lncRNA	1.68841e-08	3.39966e-07	NA	NA	6.442	rs6860806	0.01	Spleen	0.001	0.199	uterus	0.0012	TRUE
5q31.1	SLC22A5	ENSG00000197375.12	5:132369710-132395613	protein_coding	8.38632e-10	1.00906e-09	0.160605	0.142442	64.867	rs6860806	0.015	Spleen	0.006	0.956	liver	0.0993	TRUE
5q31.1	IRF1-AS1	ENSG00000197536.11	5:132410636-132488702	lncRNA	1.47e-10	2.58592e-11	0.99994	0.999985	0	rs2522057	0.531	Breast_Mammary_Tissue, Cells_EBV-transformed_lymphocytes	0.531	0.974	cells_ebv-transformed_lymphocytes	0.67	TRUE
5q31.1	IRF1	ENSG00000125347.13	5:132440440-132508719	protein_coding	6.93773e-07	4.36744e-07	0.00532111	0.00444247	0	rs2522057	0.081	Adipose_Visceral_Omentum	0.02	0.0231	uterus	0.0024	TRUE
5q31.1	RAD50	ENSG00000113522.13	5:132556019-132646349	protein_coding	4.17834e-10	6.89578e-11	NA	NA	89.764	rs2522057	0.531	Breast_Mammary_Tissue	0.531	0.856	vagina	0.67	TRUE
6p22.2	BTN3A1	ENSG00000026950.16	6:26402237-26415208	protein_coding	3.85467e-08	2.46949e-08	NA	NA	48.138	rs13195401	0.292	Adipose_Subcutaneous	0.193	0.99	vagina	0.497	FALSE
6p22.1	PGBD1	ENSG00000137338.5	6:28281572-28302549	protein_coding	5.50563e-08	3.03424e-08	NA	NA	61.815	rs13214023	0.004	Cells_Cultured_fibroblasts	0.001	0.499	ovary, vagina	0.0821	FALSE
6p22.1	ZSCAN12	ENSG00000158691.14	6:28378955-28399747	protein_coding	1.24641e-08	6.59646e-09	0.999628	0.0041329	14.591	rs13214023	0.031	Breast_Mammary_Tissue	0.031	0.555	adipose_subcutaneous	0.349	TRUE
6p22.1	ZSCAN23	ENSG00000187987.9	6:28431930-28443502	protein_coding	1.31463e-08	8.03383e-09	NA	NA	24.736	rs138024639	0.013	Adipose_Visceral_Omentum	0.003	0.599	adipose_visceral_omentum	0.214	FALSE
6q23.1	L3MBTL3	ENSG00000198945.7	6:130013699-130141449	protein_coding	1.16162e-10	3.36068e-10	1.10265e-05	0.000128627	0	rs55941023	0.876	Cells_EBV-transformed_lymphocytes	0.289	1	adipose_subcutaneous, adipose_visceral_omentum, breast_mammary_tissue, liver, uterus, vagina	1	TRUE
7q21.2	AKAP9	ENSG00000127914.16	7:91940840-92110673	protein_coding	1.14331e-12	1.69886e-12	0.999986	0.999987	0	rs2075881	0.122	Cells_EBV-transformed_lymphocytes	0.012	1	liver, whole_blood	0.377	TRUE
7q21.2	KRIT1	ENSG00000001631.15	7:92197498-92246166	protein_coding	2.8865e-10	5.13157e-11	NA	NA	0	rs35522438	0.001	Cells_EBV-transformed_lymphocytes, Uterus	0	0.0281	breast_mammary_tissue	0.0281	TRUE
7q21.2	ANKIB1	ENSG00000001629.9	7:92245974-92401383	protein_coding	3.06437e-09	3.43913e-09	NA	NA	2.415	rs35522438	0.001	Uterus	0	0.00224	breast_mammary_tissue, spleen	0.00224	FALSE
7q21.3	SGCE	ENSG00000127990.15	7:94524204-94656572	protein_coding	1.23235e-14	1.15463e-14	0.999867	0.0342993	0	rs111307654	0.03	Vagina	0.018	1	cells_ebv-transformed_lymphocytes, liver, ovary	0.906	TRUE
7q21.3	TECPR1	ENSG00000205356.9	7:98214624-98252232	protein_coding	1.22339e-06	9.41711e-07	NA	NA	123.691	rs4439053	0.046	Whole_Blood	0.034	0.963	cells_cultured_fibroblasts	0.505	FALSE
7q22.1	TRIM4	ENSG00000146833.15	7:99876958-99919531	protein_coding	6.50915e-07	4.55135e-07	NA	NA	1479.71	rs79518236	0.065	Adipose_Subcutaneous	0.063	0.0917	breast_mammary_tissue	0.0917	FALSE
7q22.1	GJC3	ENSG00000176402.5	7:99923266-99929620	protein_coding	1.05819e-06	8.23036e-07	NA	NA	1526.02	rs79518236	0.002	Breast_Mammary_Tissue, Ovary	0.002	0.0577	ovary	0.0525	FALSE
7q22.1	AZGP1	ENSG00000160862.12	7:99966720-99976042	protein_coding	1.05819e-06	8.23036e-07	NA	NA	1569.48	rs79518236	0.002	Breast_Mammary_Tissue, Ovary	0.002	0.0577	ovary	0.0525	FALSE
7q22.1	PMS2P1	ENSG00000078319.9	7:100300024-100336307	transcribed_unprocessed_pseudogene	1.8979e-07	2.0233e-07	NA	NA	1572.12	rs7796917	0.077	Cells_EBV-transformed_lymphocytes	0.014	0.0604	cells_ebv-transformed_lymphocytes	0.0469	FALSE
7q22.1	STAG3L5P	ENSG00000242294.6	7:100336079-100351900	transcribed_unprocessed_pseudogene	2.51745e-07	7.93622e-07	NA	NA	1556.52	rs7796917	0.235	Cells_EBV-transformed_lymphocytes	0.173	0.08	whole_blood	0.0302	FALSE
7q22.1	PILRB	ENSG00000121716.20	7:100352176-100367831	protein_coding	2.37952e-07	2.3624e-07	6.09118e-07	6.43517e-07	1540.59	rs7796917	0.258	Cells_EBV-transformed_lymphocytes	0.224	0.144	whole_blood	0.0564	TRUE
7q22.1	PILRA	ENSG00000085514.15	7:100367530-100400096	protein_coding	1.14683e-06	7.50285e-07	3.3114e-06	2.1394e-06	1508.33	rs7796917	0.087	Adipose_Subcutaneous	0.009	0.0277	cells_ebv-transformed_lymphocytes	0.0221	TRUE
7q22.1	ZCWPW1	ENSG00000078487.17	7:100400826-100428992	protein_coding	3.42636e-07	3.56747e-07	9.89657e-07	1.14585e-06	1479.43	rs7796917	0.104	Uterus	0.04	0.0566	whole_blood	0.0361	TRUE
7q22.1	TSC22D4	ENSG00000166925.8	7:100463359-100479232	protein_coding	4.22866e-07	3.4239e-07	1.29469e-06	9.26878e-07	1429.19	rs7796917	0.075	Whole_Blood	0.058	0.0412	cells_ebv-transformed_lymphocytes	0.035	TRUE
7q22.1	LRWD1	ENSG00000161036.12	7:102464956-102473168	protein_coding	1.65877e-06	8.99646e-07	NA	NA	5.437	7_102119052_T_C	0.001	Uterus	0	0.765	adipose_subcutaneous	0.351	FALSE
7q22.1	POLR2J	ENSG00000005075.15	7:102473128-102478922	protein_coding	1.20216e-07	2.29566e-07	0.999966	0.99998	0	7_102119052_T_C	0	Adipose_Subcutaneous, Adipose_Visceral_Omentum, Breast_Mammary_Tissue, Cells_Cultured_fibroblasts, Cells_EBV-transformed_lymphocytes, Liver, Ovary, Spleen, Uterus, Vagina, Whole_Blood	0	0.968	cells_cultured_fibroblasts	0.626	TRUE
7q32.3	LINC-PINT	ENSG00000231721.6	7:130938963-131110176	lncRNA	1.40997e-11	1.33432e-12	NA	NA	0	rs205734	0.1	Liver	0.081	1	adipose_visceral_omentum, breast_mammary_tissue, liver, ovary, uterus	1	TRUE
8q22.2	RNF19A	ENSG00000034677.12	8:100257060-100336218	protein_coding	2.75913e-06	1.75591e-06	NA	NA	0	rs2849506	0.161	Adipose_Visceral_Omentum	0.01	0.806	adipose_visceral_omentum	0.797	FALSE
8q24.13	FBXO32	ENSG00000156804.7	8:123497889-123541206	protein_coding	1.81559e-06	3.21323e-06	NA	NA	0	rs10111521	0.002	Cells_Cultured_fibroblasts, Uterus	0	0.648	whole_blood	0.397	FALSE
9q34.2	ABO	ENSG00000175164.13	9:133233278-133276024	protein_coding	2.58307e-09	1.96117e-09	0.0319437	0.192329	0	rs2519093	0.569	Adipose_Subcutaneous	0.558	0.935	breast_mammary_tissue	0.935	TRUE
9q34.2	CACFD1	ENSG00000160325.14	9:133459965-133470848	protein_coding	2.66631e-08	1.17944e-06	NA	NA	193.509	rs2519093	0.101	Adipose_Visceral_Omentum	0.002	0.499	cells_cultured_fibroblasts, uterus	0.143	FALSE
10p15.1	GDI2	ENSG00000057608.16	10:5765223-5842132	protein_coding	9.95918e-08	8.44803e-08	0.00952979	0.00413471	0	rs12763451	0.175	Cells_Cultured_fibroblasts	0.144	0.98	cells_cultured_fibroblasts, vagina, whole_blood	0.652	TRUE
10p12.2	PIP4K2A	ENSG00000150867.13	10:22534854-22714578	protein_coding	3.77055e-07	3.73373e-07	NA	NA	0	rs541079479	0.09	Cells_Cultured_fibroblasts	0.008	0.994	adipose_subcutaneous	0.975	FALSE
10q21.3	EGR2	ENSG00000122877.15	10:62811996-62819167	protein_coding	9.13158e-10	9.13158e-10	NA	NA	3.555	rs61865900	0	Breast_Mammary_Tissue, Cells_EBV-transformed_lymphocytes	0	1	breast_mammary_tissue, cells_ebv-transformed_lymphocytes	1	FALSE
10q26.13	ATE1	ENSG00000107669.17	10:121709393-121928801	protein_coding	9.81471e-11	7.90699e-11	NA	NA	0	rs7899628	0.004	Liver	0	1	adipose_subcutaneous, breast_mammary_tissue, spleen, whole_blood	1	TRUE
10q26.13	NSMCE4A	ENSG00000107672.14	10:121957091-121975217	protein_coding	2.89583e-06	2.2222e-06	0.225813	0.716643	52.662	rs7899628	0	Adipose_Subcutaneous, Adipose_Visceral_Omentum, Breast_Mammary_Tissue, Cells_Cultured_fibroblasts, Cells_EBV-transformed_lymphocytes, Liver, Ovary, Spleen, Uterus, Vagina, Whole_Blood	0	0.147	ovary	0.0275	TRUE
11p15.5	GATD1	ENSG00000177225.16	11:767220-777488	protein_coding	4.58082e-10	1.7013e-08	0.918411	0.991607	25.529	rs6597981	0.087	Adipose_Visceral_Omentum	0.003	0.02	cells_cultured_fibroblasts	0.00275	TRUE
11p15.5	ENSG00000255284	ENSG00000255284.1	11:777574-784298	lncRNA	6.15537e-10	1.2063e-06	0.0811688	0.708204	18.719	rs6597981	0.457	Uterus	0.002	0.0596	cells_cultured_fibroblasts	0.0163	TRUE
11p15.5	PIDD1	ENSG00000177595.17	11:799179-809753	protein_coding	1.83908e-13	1.63314e-13	0.999724	3.56815e-05	0	rs6597981	0.695	Uterus	0.582	0.898	cells_ebv-transformed_lymphocytes	0.856	TRUE
11p15.5	PNPLA2	ENSG00000177666.16	11:818914-825573	protein_coding	9.05915e-11	9.45336e-11	0.000880445	0.187678	15.897	rs6597981	0.042	Breast_Mammary_Tissue	0.042	0.00921	cells_cultured_fibroblasts	0.0016	TRUE
11p15.5	CRACR2B	ENSG00000177685.16	11:826144-831991	protein_coding	1.82471e-08	1.82656e-09	NA	NA	23.127	rs6597981	0.016	Uterus	0.007	0.00317	liver	0.00116	TRUE
11p15.5	LSP1	ENSG00000130592.15	11:1850904-1892267	protein_coding	0	5.55112e-17	2.18033e-05	1.96278e-06	0.642	rs576603	0.742	Adipose_Visceral_Omentum	0.32	1	adipose_visceral_omentum, cells_ebv-transformed_lymphocytes	0.508	TRUE
11p15.5	TNNT3	ENSG00000130595.17	11:1919703-1938706	protein_coding	0	0	9.99201e-16	3.56871e-06	26.794	rs576603	0.742	Adipose_Visceral_Omentum	0.009	1	adipose_visceral_omentum, ovary, spleen	0.02	TRUE
11p15.5	H19	ENSG00000130600.17	11:1995171-2001470	lncRNA	6.17395e-13	8.64026e-11	NA	NA	0	rs217727	0.001	Uterus	0	0.000982	spleen	0.000419	FALSE
11q13.1	MUS81	ENSG00000172732.11	11:65857126-65867653	protein_coding	5.09672e-11	9.08849e-11	0.00126491	0.000196167	22.947	rs548082010	0.018	Cells_EBV-transformed_lymphocytes	0.011	0.498	cells_cultured_fibroblasts	NA	TRUE
11q13.1	EFEMP2	ENSG00000172638.12	11:65866441-65873592	protein_coding	3.33302e-11	2.20289e-11	0.872827	0.846055	32.262	rs548082010	0.013	Cells_EBV-transformed_lymphocytes	0.012	0.362	whole_blood	NA	TRUE
11q13.2	DPP3	ENSG00000254986.7	11:66480013-66509657	protein_coding	6.89935e-07	7.68814e-07	0.000215765	0.000233629	645.834	rs548082010	0.19	Cells_Cultured_fibroblasts	0.145	0.853	cells_cultured_fibroblasts	NA	TRUE
12p11.22	CCDC91	ENSG00000123106.10	12:28133249-28581511	protein_coding	0	0	1.54932e-13	1.69142e-13	111.365	rs7297051	0	Adipose_Subcutaneous, Adipose_Visceral_Omentum, Breast_Mammary_Tissue, Cells_Cultured_fibroblasts, Cells_EBV-transformed_lymphocytes, Liver, Ovary, Spleen, Uterus, Vagina, Whole_Blood	0	0.999	liver	0.39	TRUE
14q32.11	CCDC88C	ENSG00000015133.18	14:91271323-91417844	protein_coding	1.68697e-11	2.2044e-12	NA	NA	4.737	rs150658557	0.221	Breast_Mammary_Tissue	0.221	1	cells_ebv-transformed_lymphocytes	0.625	FALSE
14q32.33	ADSS1	ENSG00000185100.10	14:104724229-104747325	protein_coding	9.62093e-07	4.88774e-07	0.999859	0.99995	0.316	rs4983544	0.499	Liver	0.274	0.938	breast_mammary_tissue	0.938	TRUE
15q24.2	MAN2C1	ENSG00000140400.16	15:75355207-75368612	protein_coding	5.48663e-07	7.18629e-07	0.0748717	0.889698	67.522	rs60381548	0.121	Liver	0.058	0.812	liver	0.138	TRUE
15q24.2	SIN3A	ENSG00000169375.15	15:75369379-75455842	protein_coding	3.98432e-07	9.10527e-07	NA	NA	2.2	rs8035987	0.071	Adipose_Subcutaneous	0.003	0.357	ovary	0.166	TRUE
15q24.2	PTPN9	ENSG00000169410.9	15:75463251-75579315	protein_coding	1.25156e-06	1.12928e-06	NA	NA	5.209	rs8035987	0.042	Adipose_Subcutaneous	0.003	0.188	ovary	0.0928	FALSE
15q26.1	MAN2A2	ENSG00000196547.14	15:90902218-90922584	protein_coding	2.36602e-07	5.67003e-07	0.513852	0.312955	43.401	rs77554484	0.008	Cells_Cultured_fibroblasts	0.001	0.00254	liver	0.000296	TRUE
15q26.1	HDDC3	ENSG00000184508.10	15:90929968-90935196	protein_coding	5.30044e-07	1.76681e-07	0.000906375	0.000301306	30.789	rs77554484	0.002	Cells_EBV-transformed_lymphocytes	0.001	0.000253	adipose_visceral_omentum, breast_mammary_tissue	0.000253	TRUE
15q26.1	PRC1	ENSG00000198901.13	15:90966040-90995629	protein_coding	2.77556e-16	4.996e-16	0.999978	0.999985	0.055	rs77554484	0.723	Cells_Cultured_fibroblasts	0.146	1	whole_blood	0.773	TRUE
15q26.1	PRC1-AS1	ENSG00000258725.1	15:90966340-90988625	lncRNA	3.33067e-16	3.33067e-16	NA	NA	0.355	rs77554484	0.046	Breast_Mammary_Tissue	0.046	0.106	breast_mammary_tissue	0.106	TRUE
15q26.1	VPS33B	ENSG00000184056.14	15:90998673-91022603	protein_coding	1.38778e-15	9.99201e-16	NA	NA	29.836	rs2290203	0.146	Breast_Mammary_Tissue	0.146	1	spleen	0.773	FALSE
16q22.2	ZNF23	ENSG00000167377.17	16:71447597-71463095	protein_coding	2.97728e-06	2.81277e-06	2.02249e-05	4.19734e-05	317.059	rs12149496	0.454	Spleen	0.276	0.866	whole_blood	0.401	TRUE
16q22.2	ZNF19	ENSG00000157429.15	16:71464555-71565089	protein_coding	2.19958e-06	1.9442e-06	3.77913e-05	3.05183e-05	215.065	rs12149496	0.454	Spleen	0.276	0.861	liver	0.401	TRUE
17p12	ZNF18	ENSG00000154957.13	17:11977439-11997475	protein_coding	2.97985e-06	1.24166e-06	NA	NA	4309.01	rs78378222	0.456	Cells_Cultured_fibroblasts	0.047	0.905	adipose_visceral_omentum	0.687	FALSE
17q21.2	ATP6V0A1	ENSG00000033627.16	17:42458844-42522582	protein_coding	1.16756e-06	8.39028e-07	NA	NA	11.742	rs4793090	0.061	Adipose_Visceral_Omentum	0.013	0.745	ovary	0.329	FALSE
17q21.2	NAGLU	ENSG00000108784.9	17:42536241-42544449	protein_coding	1.63125e-06	8.27589e-07	0.00131942	0.000658642	1.917	rs4793090	0.001	Breast_Mammary_Tissue, Cells_Cultured_fibroblasts, Cells_EBV-transformed_lymphocytes, Liver, Uterus, Vagina	0.001	0.149	ovary	0.0742	TRUE
17q21.2	TUBG2	ENSG00000037042.8	17:42659284-42667006	protein_coding	1.37537e-06	1.01458e-06	0.000316891	0.000528285	17.365	rs72826962	0.004	Cells_Cultured_fibroblasts	0.003	0.735	adipose_subcutaneous	0.482	TRUE
17q21.2	CCR10	ENSG00000184451.5	17:42678889-42683917	protein_coding	2.53105e-06	1.26554e-06	NA	NA	0.454	rs72826962	0.011	Spleen	0.004	0.721	breast_mammary_tissue	0.721	FALSE
17q21.31	ARHGAP27	ENSG00000159314.11	17:45393902-45434421	protein_coding	1.43961e-08	1.23768e-08	0.000100943	0.00010535	0	rs4763	0.001	Cells_EBV-transformed_lymphocytes	0	0.00183	adipose_visceral_omentum	0.00132	TRUE
17q21.31	PLEKHM1	ENSG00000225190.10	17:45435900-45490749	protein_coding	1.41775e-08	1.27287e-08	0.0769839	0.384492	41.777	rs4763	0.001	Adipose_Visceral_Omentum, Liver, Ovary, Uterus	0	0.00075	adipose_visceral_omentum, whole_blood	0.000624	TRUE
17q21.31	LRRC37A4P	ENSG00000214425.7	17:45506741-45584705	transcribed_unprocessed_pseudogene	3.29003e-12	3.74523e-12	NA	NA	9.666	rs2463523	0.077	Cells_Cultured_fibroblasts	0.02	0.375	cells_cultured_fibroblasts	0.0749	TRUE
17q21.31	LINC02210	ENSG00000204650.14	17:45620328-45655156	transcribed_unitary_pseudogene	5.89534e-12	5.73663e-12	NA	NA	15.923	rs549494279	0.012	Cells_EBV-transformed_lymphocytes	0.008	0.0725	spleen	0.0345	TRUE
17q21.31	MAPT	ENSG00000186868.15	17:45894527-46028334	protein_coding	5.70655e-12	4.05809e-12	4.47372e-07	3.45361e-07	0	rs62061734	0.016	Adipose_Visceral_Omentum	0.013	0.126	adipose_visceral_omentum	0.0741	TRUE
17q21.31	KANSL1	ENSG00000120071.13	17:46029916-46225389	protein_coding	5.70338e-12	5.51892e-12	0.999988	0.999988	0	rs2532263	0.015	Cells_Cultured_fibroblasts	0.011	0.18	liver	0.0442	TRUE
17q22	TOM1L1	ENSG00000141198.14	17:54899387-54961956	protein_coding	0	5.55112e-17	0.0109272	0.00739138	17.154	rs6504950	0.005	Liver	0	1	adipose_visceral_omentum	0.885	TRUE
17q22	COX11	ENSG00000166260.10	17:54951902-54968703	protein_coding	1.66533e-16	1.669e-12	4.40941e-08	0.754316	10.407	rs6504950	0.001	Cells_EBV-transformed_lymphocytes	0	1	whole_blood	0.00378	TRUE
17q22	STXBP4	ENSG00000166263.13	17:54968727-55173632	protein_coding	5.55112e-17	3.51136e-12	0.908843	0.908948	0	rs6504950	0.009	Ovary	0.003	1	cells_cultured_fibroblasts, cells_ebv-transformed_lymphocytes, ovary, uterus, vagina	0.0385	TRUE
19p13.13	NACC1	ENSG00000160877.5	19:13116862-13141147	protein_coding	6.07204e-08	6.07204e-08	NA	NA	16.865	rs111730030	0.007	Cells_EBV-transformed_lymphocytes, Uterus	0.005	0.576	cells_ebv-transformed_lymphocytes	0.481	FALSE
19p13.11	USHBP1	ENSG00000130307.11	19:17249171-17282786	protein_coding	1.98575e-07	2.83678e-08	NA	NA	0.33	rs56069439	0.064	Adipose_Subcutaneous	0.014	0.00425	breast_mammary_tissue	0.00425	FALSE
19p13.11	BABAM1	ENSG00000105393.15	19:17267376-17281249	protein_coding	4.05815e-10	3.13391e-10	0.999979	0.999975	0.836	rs8100241	0.619	Breast_Mammary_Tissue	0.619	0.955	whole_blood	0.796	TRUE
19p13.11	MRPL34	ENSG00000130312.6	19:17292609-17306843	protein_coding	1.07916e-09	7.98824e-10	0.99999	0.99999	0.385	rs4808616	0.462	Adipose_Visceral_Omentum	0.429	0.211	spleen	0.0237	TRUE
19p13.11	SSBP4	ENSG00000130511.15	19:18418864-18434562	protein_coding	0	0	0.999926	0.999969	0	rs7258465	0.47	Cells_Cultured_fibroblasts	0.329	1	breast_mammary_tissue, spleen	1	TRUE
19p13.11	ISYNA1	ENSG00000105655.18	19:18434388-18438167	protein_coding	0	0	0.999989	0.99999	11.556	rs7258465	0.103	Breast_Mammary_Tissue	0.103	0.87	ovary	0.0245	TRUE
19p13.11	ELL	ENSG00000105656.12	19:18442663-18522116	protein_coding	0	6.12399e-11	0.999922	0.9199	0.829	rs172032	0.365	Spleen	0.044	1	cells_cultured_fibroblasts	9.51e-07	TRUE
19p13.11	MAU2	ENSG00000129933.20	19:19320829-19358754	protein_coding	1.68602e-08	2.35331e-08	0.918599	0.883007	76.133	rs2965183	0	Adipose_Subcutaneous, Adipose_Visceral_Omentum, Breast_Mammary_Tissue, Cells_Cultured_fibroblasts, Cells_EBV-transformed_lymphocytes, Liver, Ovary, Spleen, Uterus, Vagina, Whole_Blood	0	0.0727	uterus	0.028	TRUE
19p13.11	GATAD2A	ENSG00000167491.17	19:19385826-19508932	protein_coding	5.78002e-10	4.1293e-10	0.999974	0.999977	26.531	rs2304098	0.001	Vagina	0	0.604	liver	0.234	TRUE
19p13.11	ATP13A1	ENSG00000105726.16	19:19645198-19663676	protein_coding	2.3117e-06	1.18928e-06	NA	NA	109.735	rs2304098	0	Adipose_Subcutaneous, Adipose_Visceral_Omentum, Breast_Mammary_Tissue, Cells_Cultured_fibroblasts, Cells_EBV-transformed_lymphocytes, Liver, Ovary, Spleen, Uterus, Vagina, Whole_Blood	0	0.00171	whole_blood	0.000196	TRUE
19q13.31	ZNF283	ENSG00000167637.16	19:43827321-43852017	protein_coding	6.54055e-08	1.11188e-08	0.023301	0.137986	25.084	rs773012710	0.121	Uterus	0	0.929	vagina	0.00226	TRUE
19q13.31	ZNF45	ENSG00000124459.11	19:43912624-43935282	protein_coding	5.65381e-13	5.30465e-13	NA	NA	0	rs375066	0.002	Spleen	0	1	adipose_subcutaneous, adipose_visceral_omentum, breast_mammary_tissue, uterus	1	FALSE
19q13.32	GIPR	ENSG00000010310.8	19:45668221-45683722	protein_coding	2.42385e-09	4.87883e-09	0.999764	0.001333	0	rs61373376	0.783	Breast_Mammary_Tissue	0.783	0.685	spleen	0.544	TRUE
22q12.1	HSCB	ENSG00000100209.9	22:28742039-28757515	protein_coding	1.89142e-06	1.81085e-06	1.23526e-06	1.19783e-06	16.94	rs17879961	0	Adipose_Subcutaneous, Adipose_Visceral_Omentum, Breast_Mammary_Tissue, Cells_Cultured_fibroblasts, Cells_EBV-transformed_lymphocytes, Liver, Ovary, Spleen, Uterus, Vagina, Whole_Blood	0	0.846	liver	0.488	TRUE
22q13.1	PLA2G6	ENSG00000184381.18	22:38111495-38214778	protein_coding	1.97581e-12	2.70228e-12	0.852593	0.818465	0	rs4820318	0.071	Adipose_Subcutaneous	0.025	0.0891	cells_ebv-transformed_lymphocytes	0.0114	TRUE
22q13.1	MAFF	ENSG00000185022.11	22:38200767-38216507	protein_coding	4.32987e-15	3.66374e-15	0.364182	0.337047	26.461	rs4820318	0.53	Adipose_Subcutaneous	0.225	0.999	liver	0.498	TRUE
22q13.1	TMEM184B	ENSG00000198792.12	22:38219291-38273010	protein_coding	1.9023e-10	4.55831e-11	NA	NA	44.985	rs4820318	0.022	Uterus	0.004	0.00307	adipose_visceral_omentum	0.000642	TRUE
22q13.1	CBX7	ENSG00000100307.12	22:39120167-39152680	protein_coding	6.69209e-07	3.39536e-07	NA	NA	158.135	rs12628403	0	Adipose_Subcutaneous, Adipose_Visceral_Omentum, Breast_Mammary_Tissue, Cells_Cultured_fibroblasts, Cells_EBV-transformed_lymphocytes, Liver, Ovary, Spleen, Uterus, Vagina, Whole_Blood	0	0.987	cells_cultured_fibroblasts	0.983	FALSE
22q13.1	SGSM3	ENSG00000100359.20	22:40370591-40410289	protein_coding	1.66533e-16	5.55112e-17	0.155754	0.0419419	69.941	rs6001930	0.001	Breast_Mammary_Tissue, Cells_EBV-transformed_lymphocytes, Liver, Vagina	0.001	1	cells_cultured_fibroblasts, spleen	0.00737	TRUE
22q13.1	MRTFA	ENSG00000196588.14	22:40410281-40636719	protein_coding	0	0	0.60548	0.613378	0	rs6001982	0.013	Cells_EBV-transformed_lymphocytes	0.01	1	adipose_subcutaneous, adipose_visceral_omentum, breast_mammary_tissue, cells_ebv-transformed_lymphocytes, ovary, uterus, vagina, whole_blood	1	TRUE
1p11.2	LINC00623	ENSG00000226067.6	1:120913184-121009291	lncRNA	9.79568e-07	NA	0.300545	NA	112.557	rs369304377	0	Adipose_Subcutaneous, Adipose_Visceral_Omentum, Breast_Mammary_Tissue, Cells_Cultured_fibroblasts, Cells_EBV-transformed_lymphocytes, Liver, Ovary, Spleen, Vagina, Whole_Blood	0	0.132	whole_blood	NA	FALSE
1q21.1	FCGR1CP	ENSG00000265531.3	1:143874793-143883575	unprocessed_pseudogene	1.90111e-09	NA	NA	NA	1846.75	rs1552172	0	Whole_Blood	NA	0.994	whole_blood	NA	FALSE
1q22	GBA	ENSG00000177628.15	1:155234452-155244699	protein_coding	3.40619e-07	NA	0.938066	NA	57.784	rs7524950	0.004	Cells_Cultured_fibroblasts, Cells_EBV-transformed_lymphocytes	0.001	0.00168	adipose_visceral_omentum	NA	TRUE
1q22	SYT11	ENSG00000132718.8	1:155859567-155885199	protein_coding	1.02334e-06	NA	0.826384	NA	162.397	rs348196	0	Adipose_Subcutaneous, Adipose_Visceral_Omentum, Breast_Mammary_Tissue, Cells_Cultured_fibroblasts, Cells_EBV-transformed_lymphocytes, Ovary, Spleen, Uterus, Vagina, Whole_Blood	0	0.00283	cells_cultured_fibroblasts	NA	TRUE
3p14.1	LINC00994	ENSG00000189196.4	3:64078361-64087363	lncRNA	1.28809e-10	NA	0.570388	NA	77.991	rs3836530	0.002	Uterus	NA	0.5	vagina	NA	TRUE
3q12.1	CMSS1	ENSG00000184220.11	3:99817837-100181732	protein_coding	3.39368e-09	NA	0.72803	NA	0	rs9289981	0.022	Breast_Mammary_Tissue	0.022	0.993	adipose_subcutaneous	NA	TRUE
4p14	TLR10	ENSG00000174123.10	4:38772238-38782990	protein_coding	3.0023e-07	NA	0.00274346	NA	14.037	rs5743618	0.461	Cells_EBV-transformed_lymphocytes	NA	0.0041	spleen	NA	TRUE
4p14	TLR6	ENSG00000174130.12	4:38822897-38856817	protein_coding	3.22853e-13	NA	5.60888e-05	NA	8.18	rs6815814	0.834	Cells_EBV-transformed_lymphocytes	NA	1	cells_ebv-transformed_lymphocytes	NA	TRUE
4q34.1	ENSG00000250431	ENSG00000250431.1	4:174977571-174979381	lncRNA	6.14675e-13	NA	NA	NA	52.296	rs6828523	0.001	Uterus	NA	1	uterus	NA	FALSE
5p15.33	AHRR	ENSG00000063438.16	5:321714-438291	protein_coding	1.89554e-06	NA	2.36833e-06	NA	0	rs62641919	0.03	Vagina	NA	0.87	vagina	NA	TRUE
5p12	MRPS30-DT	ENSG00000251141.5	5:44742420-44808777	lncRNA	1.66533e-16	NA	NA	NA	13.579	rs930395	0.002	Cells_EBV-transformed_lymphocytes	0	1	cells_ebv-transformed_lymphocytes	NA	TRUE
5q14.3	ARRDC3-AS1	ENSG00000281357.2	5:91380349-91612566	lncRNA	7.2814e-13	NA	0.679796	NA	13.327	rs12110303	0.016	Cells_EBV-transformed_lymphocytes	NA	1	cells_ebv-transformed_lymphocytes	NA	TRUE
5q33.3	EBF1	ENSG00000164330.16	5:158695916-159099916	protein_coding	0	NA	NA	NA	0	rs11288072	0.305	Cells_EBV-transformed_lymphocytes	0.016	1	adipose_subcutaneous	NA	FALSE
6p22.1	ENSG00000244349	ENSG00000244349.1	6:28986800-28988536	lncRNA	1.6064e-10	NA	NA	NA	118.775	rs3129178	0.404	Ovary	NA	0.659	ovary	NA	FALSE
6p22.1	ZNF311	ENSG00000197935.6	6:28994785-29005316	protein_coding	1.71274e-10	NA	1.38631e-09	NA	101.995	rs3129178	0.409	Cells_Cultured_fibroblasts	0.032	1	uterus	NA	TRUE
6q14.1	TENT5A	ENSG00000112773.15	6:81491439-81752774	protein_coding	1.26249e-12	NA	NA	NA	8.047	rs17530068	0.32	Cells_EBV-transformed_lymphocytes	0	1	cells_ebv-transformed_lymphocytes	NA	FALSE
6q24.1	TXLNB	ENSG00000164440.14	6:139240061-139291998	protein_coding	1.86712e-06	NA	NA	NA	9212.09	rs6569648	0.364	Uterus	NA	0.56	uterus	NA	TRUE
6q24.1	ENSG00000226571	ENSG00000226571.1	6:139271362-139667284	lncRNA	2.24344e-06	NA	NA	NA	9243.39	rs6569648	0.452	Cells_EBV-transformed_lymphocytes	NA	0.76	cells_ebv-transformed_lymphocytes	NA	FALSE
7q21.2	CYP51A1	ENSG00000001630.15	7:92084987-92134803	protein_coding	8.6986e-13	NA	0.99999	NA	8.614	rs35417517	0.008	Breast_Mammary_Tissue	0.008	0.442	spleen	NA	TRUE
7q22.1	NYAP1	ENSG00000166924.8	7:100483927-100494802	protein_coding	5.73303e-07	NA	1.02915e-06	NA	1413.62	rs7796917	0.016	Vagina	0.001	0.017	vagina	NA	TRUE
7q22.1	FBXL13	ENSG00000161040.16	7:102812838-103074839	protein_coding	2.38306e-07	NA	NA	NA	176.498	rs6946892	0	Adipose_Subcutaneous, Adipose_Visceral_Omentum, Breast_Mammary_Tissue, Ovary, Uterus, Vagina, Whole_Blood	0	0.734	ovary	NA	FALSE
8q21.13	HNF4G	ENSG00000164749.11	8:75407914-75566834	protein_coding	1.10412e-13	NA	4.50546e-05	NA	14.364	rs72658071	0.037	Cells_EBV-transformed_lymphocytes	NA	0.0682	liver	NA	TRUE
9q31.1	SMC2	ENSG00000136824.18	9:104094260-104141419	protein_coding	3.37777e-07	NA	0.99996	NA	0	rs10820600	0.569	Cells_EBV-transformed_lymphocytes	0.02	0.381	cells_cultured_fibroblasts	NA	TRUE
9q34.2	LCN1P1	ENSG00000119440.8	9:133224905-133228591	unprocessed_pseudogene	5.15496e-08	NA	NA	NA	37.865	rs2519093	0.483	Ovary	NA	0.323	ovary	NA	FALSE
10q26.13	ATE1-AS1	ENSG00000226864.2	10:121928056-121952139	transcribed_unitary_pseudogene	2.53968e-06	NA	NA	NA	23.627	rs7899628	0	Cells_Cultured_fibroblasts, Ovary, Uterus, Vagina	NA	0.129	ovary	NA	TRUE
10q26.13	ENSG00000273767	ENSG00000273767.1	10:121949412-121949487	misc_RNA	2.53968e-06	NA	NA	NA	44.983	rs7899628	0	Cells_Cultured_fibroblasts, Ovary, Uterus, Vagina	NA	0.129	ovary	NA	FALSE
11p15.5	RPLP2	ENSG00000177600.8	11:809965-812880	protein_coding	4.79122e-09	NA	0.562626	NA	6.948	rs6597981	0	Cells_Cultured_fibroblasts, Cells_EBV-transformed_lymphocytes, Liver, Ovary, Spleen, Uterus, Vagina, Whole_Blood	NA	0.00113	cells_cultured_fibroblasts, whole_blood	NA	TRUE
11p15.5	ENSG00000249086	ENSG00000249086.1	11:1864177-1866667	lncRNA	1.66533e-16	NA	NA	NA	9.06	rs588321	0.342	Uterus	NA	0.519	uterus	NA	FALSE
11q13.1	AP5B1	ENSG00000254470.2	11:65773898-65780976	protein_coding	2.54831e-06	NA	3.86354e-05	NA	34.619	rs3903072	0.002	Whole_Blood	NA	0.0558	whole_blood	NA	TRUE
11q13.1	CFL1	ENSG00000172757.12	11:65823022-65862026	protein_coding	2.06278e-08	NA	0.171895	NA	7.427	rs3903072	0	Breast_Mammary_Tissue, Liver, Ovary, Uterus, Vagina, Whole_Blood	0	0.00274	liver	NA	TRUE
11q13.1	SNX32	ENSG00000172803.17	11:65833834-65856896	protein_coding	5.57772e-09	NA	0.265631	NA	0	rs548082010	0.001	Cells_Cultured_fibroblasts, Uterus	NA	0.0045	ovary	NA	TRUE
11q13.1	CTSW	ENSG00000172543.7	11:65879809-65883741	protein_coding	2.62751e-07	NA	NA	NA	45.63	rs548082010	0	Adipose_Subcutaneous, Adipose_Visceral_Omentum, Cells_EBV-transformed_lymphocytes, Spleen, Whole_Blood	NA	0.00172	spleen	NA	FALSE
11q23.1	ENSG00000254990	ENSG00000254990.5	11:111768668-111778360	lncRNA	2.07703e-07	NA	0.171693	NA	81.137	rs11354045	0.502	Liver	NA	0.549	liver	NA	TRUE
12q24.31	SIRT4	ENSG00000089163.4	12:120302316-120313249	protein_coding	2.76563e-06	NA	NA	NA	81.094	rs206966	0.012	Liver	NA	0.729	uterus	NA	FALSE
14q24.1	ENSG00000258837	ENSG00000258837.1	14:68125004-68130196	lncRNA	8.06799e-13	NA	NA	NA	63.515	rs2588809	0	Vagina	NA	1	vagina	NA	TRUE
15q24.1	LMAN1L	ENSG00000140506.16	15:74812716-74825757	protein_coding	3.4161e-07	NA	0.00161185	NA	29.234	rs1869959	0.125	Spleen	NA	0.0304	spleen	NA	TRUE
15q24.1	SCAMP2	ENSG00000140497.16	15:74843730-74873365	protein_coding	2.16562e-08	NA	NA	NA	0	rs1869959	0.125	Cells_EBV-transformed_lymphocytes	NA	0.986	ovary	NA	FALSE
16q12.2	FTO	ENSG00000140718.20	16:53701692-54158512	protein_coding	6.3152e-11	NA	NA	NA	0	rs777570833	0.002	Ovary	0.001	1	adipose_visceral_omentum, cells_ebv-transformed_lymphocytes	NA	FALSE
17p13.1	CHRNB1	ENSG00000170175.10	17:7445061-7457710	protein_coding	7.18706e-07	NA	NA	NA	210.724	rs78378222	0.405	Liver	NA	0.809	cells_ebv-transformed_lymphocytes	NA	FALSE
17q21.31	CRHR1	ENSG00000120088.14	17:45784280-45835828	protein_coding	1.40503e-11	NA	0.99998	NA	105.294	rs62061734	0.003	Uterus, Vagina	NA	0.0362	vagina	NA	TRUE
18q11.2	CHST9	ENSG00000154080.13	18:26906481-27185308	protein_coding	5.15452e-09	NA	NA	NA	0	rs232320	0.032	Spleen	NA	0.998	spleen	NA	FALSE
19p13.11	ANKLE1	ENSG00000160117.14	19:17281645-17287646	protein_coding	2.23494e-10	NA	0.99999	NA	0	rs8100241	0.357	Cells_EBV-transformed_lymphocytes	NA	0.0526	cells_ebv-transformed_lymphocytes	NA	TRUE
19q13.31	ZNF404	ENSG00000176222.8	19:43872365-43901385	protein_coding	8.91509e-14	NA	0.99999	NA	18.033	rs375066	0	Cells_Cultured_fibroblasts, Cells_EBV-transformed_lymphocytes, Ovary, Spleen, Uterus, Vagina	NA	0.607	cells_cultured_fibroblasts	NA	TRUE
22q13.1	APOBEC3A	ENSG00000128383.12	22:38952741-38992778	protein_coding	3.27516e-15	NA	0.99997	NA	0	rs12628403	0.001	Vagina	NA	1	whole_blood	NA	TRUE
*bold italic is used to denote that the genes were identified by breast tissue splicing-TWAS (p-value threshold 4.57E-06) but not identified by the joint splicing
† Use of the COJO method to adjust for nearby index GWAS-identified risk variants
Abbreviation: ACAT, aggregated Cauchy association test; TWAS, transcriptome-wide association study; GWAS, genome-wide association study; RCP, regional colocalization probability; PIP, marginal posterior inclusion probability
Multi-tissue joint ACAT splicing-TWAS Bonferroni threshold is 3.44E-06; breast tissue ACAT splicing-TWAS threshold is 4.57E-06

### Sheet: Table S2
Supplementary Table 2. The 158 genes identified by breast-tissue-specific splicing-TWAS
Gene symbol	Chromosome:position (hg38)	Strand	Ensembl Gene ID	Gene type	Max intron-TWAS zscore#	ACAT Breast tissue P- value	Multi-tissue ACAT joint P-value	Reported by previous TWAS	Significant in mutli-tissue joint TWAS
SLC50A1*	1:155135344-155138857	+	ENSG00000169241.17	protein_coding	-5.12069	2.609e-06	6.336e-06	TRUE	FALSE
DNAJC27-AS1	2:24971390-25039716	+	ENSG00000224165.5	lncRNA	4.64789	3.8542e-06	4.93226e-06	TRUE	FALSE
AFF1	4:86935002-87141039	+	ENSG00000172493.20	protein_coding	-4.7931	3.57971e-06	1.3317e-05	FALSE	FALSE
RPL23AP53	8:213186-232231	-	ENSG00000223508.5	transcribed_processed_pseudogene	5.06743	1.17003e-06	4.98793e-06	FALSE	FALSE
PCM1	8:17922968-18029948	+	ENSG00000078674.17	protein_coding	-5.51853	6.62097e-07	4.30562e-06	FALSE	FALSE
SRP54	14:34981957-35029686	+	ENSG00000100883.11	protein_coding	-5.10811	1.62691e-06	6.71093e-06	FALSE	FALSE
PRORP	14:35121846-35277622	+	ENSG00000100890.15	protein_coding	-4.8376	3.74551e-06	3.52714e-06	FALSE	FALSE
NEIL1	15:75346955-75357115	+	ENSG00000140398.13	protein_coding	-5.12085	2.96733e-06	1.6461e-05	FALSE	FALSE
EZH1	17:42700275-42745049	-	ENSG00000108799.12	protein_coding	5.05882	3.73445e-06	6.1798e-06	FALSE	FALSE
PARK7	1:7954291-7985505	+	ENSG00000116288.12	protein_coding	4.96038	1.38156e-06	1.23487e-06	FALSE	TRUE
ERRFI1	1:8004404-8026309	-	ENSG00000116285.12	protein_coding	-4.90541	1.58893e-06	1.77738e-06	FALSE	TRUE
CENPS	1:10430433-10442808	+	ENSG00000175279.21	protein_coding	6.60267	4.46944e-08	1.17605e-09	TRUE	TRUE
CORT	1:10450031-10451998	+	ENSG00000241563.3	protein_coding	6.60267	4.46944e-08	1.17583e-09	TRUE	TRUE
DFFA	1:10456522-10472529	-	ENSG00000160049.11	protein_coding	-6.54412	5.98477e-11	6.95006e-11	TRUE	TRUE
PEX14	1:10472288-10630758	+	ENSG00000142655.12	protein_coding	10.2787	1.34695e-08	0	TRUE	TRUE
MUTYH	1:45329163-45340893	-	ENSG00000132781.17	protein_coding	-5.33785	4.56269e-07	2.86153e-06	TRUE	TRUE
TESK2	1:45343883-45491163	-	ENSG00000070759.16	protein_coding	-5.13433	4.74364e-07	4.97572e-07	FALSE	TRUE
NASP	1:45583846-45618904	+	ENSG00000132780.16	protein_coding	4.95238	1.16441e-06	1.46079e-06	TRUE	TRUE
MAST2	1:45786987-46036122	+	ENSG00000086015.20	protein_coding	5.35484	7.70672e-07	7.31456e-07	FALSE	TRUE
PIK3R3	1:46040140-46133036	-	ENSG00000117461.14	protein_coding	5.3871	8.42453e-08	9.37236e-08	TRUE	TRUE
NSUN4	1:46340789-46365152	+	ENSG00000117481.10	protein_coding	4.98387	1.43739e-06	1.20558e-06	TRUE	TRUE
FAAH	1:46394317-46413848	+	ENSG00000117480.15	protein_coding	-5.04918	1.56298e-06	1.67707e-06	FALSE	TRUE
GSTM1	1:109687814-109709039	+	ENSG00000134184.12	protein_coding	-5.65569	2.13612e-07	3.58749e-07	TRUE	TRUE
MAGI3	1:113390515-113685923	+	ENSG00000081026.18	protein_coding	5.15152	1.56557e-06	1.83688e-06	TRUE	TRUE
DCLRE1B	1:113905213-113914086	+	ENSG00000118655.4	protein_coding	-6.49333	2.17538e-10	1.25535e-10	TRUE	TRUE
SRGAP2C	1:121184811-121392874	+	ENSG00000171943.11	protein_coding	9.6129	0	0	TRUE	TRUE
MUC1	1:155185824-155192916	-	ENSG00000185499.16	protein_coding	-6.3611	5.99083e-07	3.60246e-09	TRUE	TRUE
THBS3	1:155195588-155209051	-	ENSG00000169231.13	protein_coding	5.78947	4.04401e-08	4.61099e-08	TRUE	TRUE
GBAP1	1:155213821-155227574	-	ENSG00000160766.14	transcribed_unprocessed_pseudogene	-6.04525	1.32381e-08	8.71954e-09	TRUE	TRUE
FAM189B	1:155247205-155255483	-	ENSG00000160767.20	protein_coding	5.73846	1.84964e-08	1.9709e-08	TRUE	TRUE
SCAMP3	1:155255979-155262430	-	ENSG00000116521.10	protein_coding	6.18462	6.94063e-09	5.78566e-09	TRUE	TRUE
CLK2	1:155262868-155278491	-	ENSG00000176444.18	protein_coding	5.80303	1.43215e-08	1.61425e-08	TRUE	TRUE
HCN3	1:155277463-155289848	+	ENSG00000143630.9	protein_coding	-6.32308	4.00837e-10	6.73891e-10	TRUE	TRUE
FDPS	1:155308748-155320666	+	ENSG00000160752.14	protein_coding	6.54702	9.0991e-10	6.34195e-10	TRUE	TRUE
MSTO1	1:155610205-155614951	+	ENSG00000125459.14	protein_coding	5.34375	9.10431e-08	1.02651e-07	TRUE	TRUE
YY1AP1	1:155659443-155689000	-	ENSG00000163374.19	protein_coding	5.98485	2.70202e-07	9.22898e-08	TRUE	TRUE
DAP3	1:155687960-155739010	+	ENSG00000132676.15	protein_coding	-5.90909	1.032e-08	8.32772e-09	TRUE	TRUE
LINC02767	1:207959292-207969329	+	ENSG00000284237.1	lncRNA	-5.54098	3.00777e-08	3.00777e-08	TRUE	TRUE
BCL2L11	2:111119378-111168445	+	ENSG00000153094.22	protein_coding	6.34711	4.38802e-10	2.68157e-10	TRUE	TRUE
RALB	2:120240064-120294710	+	ENSG00000144118.13	protein_coding	5.06557	1.47286e-06	1.3593e-06	TRUE	TRUE
CASP8	2:201233443-201361836	+	ENSG00000064012.21	protein_coding	9.43548	4.58572e-12	2.22045e-16	TRUE	TRUE
NEK10	3:27106484-27369460	-	ENSG00000163491.16	protein_coding	14.3281	0	0	TRUE	TRUE
SLC4A7	3:27372721-27484420	-	ENSG00000033867.16	protein_coding	14.4035	0	5.55112e-17	TRUE	TRUE
PRSS46P	3:46719583-46736429	-	ENSG00000261603.1	transcribed_unitary_pseudogene	-6.12048	5.59688e-09	3.2861e-09	TRUE	TRUE
PRSS45P	3:46742092-46750891	-	ENSG00000188086.13	protein_coding	-6.12048	5.59688e-09	1.11458e-08	TRUE	TRUE
PRSS44P	3:46809359-46812486	-	ENSG00000226074.4	transcribed_unitary_pseudogene	-6.12048	5.59688e-09	2.62895e-09	FALSE	TRUE
MYL3	3:46835111-46882172	-	ENSG00000160808.9	protein_coding	-5.125	2.97538e-07	3.12207e-07	FALSE	TRUE
THOC7	3:63833870-63863868	-	ENSG00000163634.11	protein_coding	7.31765	5.04652e-13	4.54198e-12	FALSE	TRUE
PSMD6	3:64010550-64024010	-	ENSG00000163636.10	protein_coding	-6.54545	1.93213e-10	1.77811e-10	TRUE	TRUE
NIT2	3:100334739-100361635	+	ENSG00000114021.11	protein_coding	5.18946	7.27856e-07	1.50462e-06	FALSE	TRUE
ZBTB38	3:141324213-141449792	+	ENSG00000177311.11	protein_coding	-8.49123	0	0	TRUE	TRUE
TLR1	4:38790677-38856817	-	ENSG00000174125.7	protein_coding	-6.94118	1.57138e-09	1.25803e-10	TRUE	TRUE
HELQ	4:83407343-83455855	-	ENSG00000163312.10	protein_coding	5.78947	3.38664e-08	2.8657e-08	FALSE	TRUE
ABRAXAS1	4:83459517-83523348	-	ENSG00000163322.13	protein_coding	5.783	7.43388e-07	3.38615e-08	TRUE	TRUE
PKD2	4:88007635-88077777	+	ENSG00000118762.7	protein_coding	-5.97619	1.10841e-06	1.12037e-07	TRUE	TRUE
MRPS30	5:44808947-44820428	+	ENSG00000112996.10	protein_coding	12.8448	0	0	TRUE	TRUE
SETD9	5:56909260-56925532	+	ENSG00000155542.11	protein_coding	-17.6394	0	0	TRUE	TRUE
MIER3	5:56919602-56971675	-	ENSG00000155545.19	protein_coding	-17.2818	0	0	TRUE	TRUE
ATG10	5:81972023-82276857	+	ENSG00000152348.15	protein_coding	7.87737	3.75318e-11	8.95395e-14	TRUE	TRUE
ATP6AP1L	5:82279462-82386977	+	ENSG00000205464.11	transcribed_unitary_pseudogene	7.21164	2.9633e-12	3.68328e-12	TRUE	TRUE
ARRDC3	5:91368631-91383317	-	ENSG00000113369.8	protein_coding	-7.18518	3.35593e-12	1.19722e-11	FALSE	TRUE
P4HA2	5:132190147-132295315	-	ENSG00000072682.18	protein_coding	-5.75862	2.12009e-08	3.12977e-08	TRUE	TRUE
PDLIM4	5:132257696-132273454	+	ENSG00000131435.12	protein_coding	5.86207	2.59483e-08	6.30289e-08	TRUE	TRUE
SLC22A4	5:132294394-132344190	+	ENSG00000197208.5	protein_coding	6.33333	9.51734e-07	2.24374e-09	TRUE	TRUE
MIR3936HG	5:132311285-132370170	-	ENSG00000233006.6	lncRNA	-6.15789	3.39966e-07	1.68841e-08	TRUE	TRUE
SLC22A5	5:132369710-132395613	+	ENSG00000197375.12	protein_coding	6.46552	1.00906e-09	8.38632e-10	TRUE	TRUE
IRF1-AS1	5:132410636-132488702	+	ENSG00000197536.11	lncRNA	-6.7931	2.58592e-11	1.47e-10	TRUE	TRUE
IRF1	5:132440440-132508719	-	ENSG00000125347.13	protein_coding	5.22807	4.36744e-07	6.93773e-07	TRUE	TRUE
RAD50	5:132556019-132646349	+	ENSG00000113522.13	protein_coding	-6.7931	6.89578e-11	4.17834e-10	TRUE	TRUE
BTN3A1	6:26402237-26415208	+	ENSG00000026950.16	protein_coding	-5.84906	2.46949e-08	3.85467e-08	FALSE	TRUE
PGBD1	6:28281572-28302549	+	ENSG00000137338.5	protein_coding	5.71154	3.03424e-08	5.50563e-08	FALSE	TRUE
ZSCAN12	6:28378955-28399747	-	ENSG00000158691.14	protein_coding	-5.97087	6.59646e-09	1.24641e-08	TRUE	TRUE
ZSCAN23	6:28431930-28443502	-	ENSG00000187987.9	protein_coding	5.8835	8.03383e-09	1.31463e-08	FALSE	TRUE
L3MBTL3	6:130013699-130141449	+	ENSG00000198945.7	protein_coding	6.70698	3.36068e-10	1.16162e-10	TRUE	TRUE
AKAP9	7:91940840-92110673	+	ENSG00000127914.16	protein_coding	7.22414	1.69886e-12	1.14331e-12	TRUE	TRUE
KRIT1	7:92197498-92246166	-	ENSG00000001631.15	protein_coding	6.72881	5.13157e-11	2.8865e-10	TRUE	TRUE
ANKIB1	7:92245974-92401383	+	ENSG00000001629.9	protein_coding	6.09319	3.43913e-09	3.06437e-09	FALSE	TRUE
SGCE	7:94524204-94656572	-	ENSG00000127990.15	protein_coding	-8.18609	1.15463e-14	1.23235e-14	TRUE	TRUE
TECPR1	7:98214624-98252232	-	ENSG00000205356.9	protein_coding	5.12121	9.41711e-07	1.22339e-06	FALSE	TRUE
TRIM4	7:99876958-99919531	-	ENSG00000146833.15	protein_coding	5.41735	4.55135e-07	6.50915e-07	FALSE	TRUE
GJC3	7:99923266-99929620	-	ENSG00000176402.5	protein_coding	-4.92982	8.23036e-07	1.05819e-06	FALSE	TRUE
AZGP1	7:99966720-99976042	-	ENSG00000160862.12	protein_coding	-4.92982	8.23036e-07	1.05819e-06	FALSE	TRUE
PMS2P1	7:100300024-100336307	-	ENSG00000078319.9	transcribed_unprocessed_pseudogene	5.28378	2.0233e-07	1.8979e-07	FALSE	TRUE
STAG3L5P	7:100336079-100351900	+	ENSG00000242294.6	transcribed_unprocessed_pseudogene	-5.28933	7.93622e-07	2.51745e-07	FALSE	TRUE
PILRB	7:100352176-100367831	+	ENSG00000121716.20	protein_coding	-5.28378	2.3624e-07	2.37952e-07	TRUE	TRUE
PILRA	7:100367530-100400096	+	ENSG00000085514.15	protein_coding	-5.06757	7.50285e-07	1.14683e-06	TRUE	TRUE
ZCWPW1	7:100400826-100428992	-	ENSG00000078487.17	protein_coding	-5.20833	3.56747e-07	3.42636e-07	TRUE	TRUE
TSC22D4	7:100463359-100479232	-	ENSG00000166925.8	protein_coding	5.15278	3.4239e-07	4.22866e-07	TRUE	TRUE
LRWD1	7:102464956-102473168	+	ENSG00000161036.12	protein_coding	-5.31506	8.99646e-07	1.65877e-06	FALSE	TRUE
POLR2J	7:102473128-102478922	-	ENSG00000005075.15	protein_coding	5.79688	2.29566e-07	1.20216e-07	TRUE	TRUE
LINC-PINT	7:130938963-131110176	-	ENSG00000231721.6	lncRNA	-7.41538	1.33432e-12	1.40997e-11	TRUE	TRUE
RNF19A	8:100257060-100336218	-	ENSG00000034677.12	protein_coding	4.77966	1.75591e-06	2.75913e-06	FALSE	TRUE
FBXO32	8:123497889-123541206	-	ENSG00000156804.7	protein_coding	-5.247	3.21323e-06	1.81559e-06	FALSE	TRUE
ABO	9:133233278-133276024	-	ENSG00000175164.13	protein_coding	6.459	1.96117e-09	2.58307e-09	TRUE	TRUE
CACFD1	9:133459965-133470848	+	ENSG00000160325.14	protein_coding	-5.80723	1.17944e-06	2.66631e-08	FALSE	TRUE
GDI2	10:5765223-5842132	-	ENSG00000057608.16	protein_coding	5.79477	8.44803e-08	9.95918e-08	TRUE	TRUE
PIP4K2A	10:22534854-22714578	-	ENSG00000150867.13	protein_coding	5.28682	3.73373e-07	3.77055e-07	FALSE	TRUE
EGR2	10:62811996-62819167	-	ENSG00000122877.15	protein_coding	-6.12389	9.13158e-10	9.13158e-10	FALSE	TRUE
ATE1	10:121709393-121928801	-	ENSG00000107669.17	protein_coding	6.76667	7.90699e-11	9.81471e-11	TRUE	TRUE
NSMCE4A	10:121957091-121975217	-	ENSG00000107672.14	protein_coding	-4.86774	2.2222e-06	2.89583e-06	TRUE	TRUE
GATD1	11:767220-777488	-	ENSG00000177225.16	protein_coding	6.7786	1.7013e-08	4.58082e-10	TRUE	TRUE
ENSG00000255284	11:777574-784298	+	ENSG00000255284.1	lncRNA	6.58057	1.2063e-06	6.15537e-10	TRUE	TRUE
PIDD1	11:799179-809753	-	ENSG00000177595.17	protein_coding	7.61647	1.63314e-13	1.83908e-13	TRUE	TRUE
PNPLA2	11:818914-825573	+	ENSG00000177666.16	protein_coding	-6.85871	9.45336e-11	9.05915e-11	TRUE	TRUE
CRACR2B	11:826144-831991	+	ENSG00000177685.16	protein_coding	6.38983	1.82656e-09	1.82471e-08	TRUE	TRUE
LSP1	11:1850904-1892267	+	ENSG00000130592.15	protein_coding	14.0781	5.55112e-17	0	TRUE	TRUE
TNNT3	11:1919703-1938706	+	ENSG00000130595.17	protein_coding	13.5424	0	0	TRUE	TRUE
H19	11:1995171-2001470	-	ENSG00000130600.17	lncRNA	-7.40351	8.64026e-11	6.17395e-13	FALSE	TRUE
MUS81	11:65857126-65867653	+	ENSG00000172732.11	protein_coding	-6.7193	9.08849e-11	5.09672e-11	TRUE	TRUE
EFEMP2	11:65866441-65873592	-	ENSG00000172638.12	protein_coding	-6.82355	2.20289e-11	3.33302e-11	TRUE	TRUE
DPP3	11:66480013-66509657	+	ENSG00000254986.7	protein_coding	5.52893	7.68814e-07	6.89935e-07	TRUE	TRUE
CCDC91	12:28133249-28581511	+	ENSG00000123106.10	protein_coding	-9.09836	0	0	TRUE	TRUE
CCDC88C	14:91271323-91417844	-	ENSG00000015133.18	protein_coding	-7.22951	2.2044e-12	1.68697e-11	FALSE	TRUE
ADSS1	14:104724229-104747325	+	ENSG00000185100.10	protein_coding	5.37931	4.88774e-07	9.62093e-07	TRUE	TRUE
MAN2C1	15:75355207-75368612	-	ENSG00000140400.16	protein_coding	-5.73659	7.18629e-07	5.48663e-07	TRUE	TRUE
SIN3A	15:75369379-75455842	-	ENSG00000169375.15	protein_coding	-5.12121	9.10527e-07	3.98432e-07	TRUE	TRUE
PTPN9	15:75463251-75579315	-	ENSG00000169410.9	protein_coding	-4.98485	1.12928e-06	1.25156e-06	FALSE	TRUE
MAN2A2	15:90902218-90922584	+	ENSG00000196547.14	protein_coding	-5.54256	5.67003e-07	2.36602e-07	TRUE	TRUE
HDDC3	15:90929968-90935196	-	ENSG00000184508.10	protein_coding	5.34921	1.76681e-07	5.30044e-07	TRUE	TRUE
PRC1	15:90966040-90995629	-	ENSG00000198901.13	protein_coding	8.47059	4.996e-16	2.77556e-16	TRUE	TRUE
PRC1-AS1	15:90966340-90988625	+	ENSG00000258725.1	lncRNA	8.14458	3.33067e-16	3.33067e-16	TRUE	TRUE
VPS33B	15:90998673-91022603	-	ENSG00000184056.14	protein_coding	-8.43529	9.99201e-16	1.38778e-15	FALSE	TRUE
ZNF23	16:71447597-71463095	-	ENSG00000167377.17	protein_coding	-5.06405	2.81277e-06	2.97728e-06	TRUE	TRUE
ZNF19	16:71464555-71565089	-	ENSG00000157429.15	protein_coding	-5.01639	1.9442e-06	2.19958e-06	TRUE	TRUE
ZNF18	17:11977439-11997475	-	ENSG00000154957.13	protein_coding	4.98462	1.24166e-06	2.97985e-06	FALSE	TRUE
ATP6V0A1	17:42458844-42522582	+	ENSG00000033627.16	protein_coding	5.19048	8.39028e-07	1.16756e-06	FALSE	TRUE
NAGLU	17:42536241-42544449	+	ENSG00000108784.9	protein_coding	-5.0625	8.27589e-07	1.63125e-06	TRUE	TRUE
TUBG2	17:42659284-42667006	+	ENSG00000037042.8	protein_coding	-5.26154	1.01458e-06	1.37537e-06	TRUE	TRUE
CCR10	17:42678889-42683917	-	ENSG00000184451.5	protein_coding	5.05882	1.26554e-06	2.53105e-06	FALSE	TRUE
ARHGAP27	17:45393902-45434421	-	ENSG00000159314.11	protein_coding	-6.08701	1.23768e-08	1.43961e-08	TRUE	TRUE
PLEKHM1	17:45435900-45490749	-	ENSG00000225190.10	protein_coding	5.76	1.27287e-08	1.41775e-08	TRUE	TRUE
LRRC37A4P	17:45506741-45584705	-	ENSG00000214425.7	transcribed_unprocessed_pseudogene	7.25974	3.74523e-12	3.29003e-12	TRUE	TRUE
LINC02210	17:45620328-45655156	+	ENSG00000204650.14	transcribed_unitary_pseudogene	6.92857	5.73663e-12	5.89534e-12	TRUE	TRUE
MAPT	17:45894527-46028334	+	ENSG00000186868.15	protein_coding	-7.03206	4.05809e-12	5.70655e-12	TRUE	TRUE
KANSL1	17:46029916-46225389	-	ENSG00000120071.13	protein_coding	-6.97143	5.51892e-12	5.70338e-12	TRUE	TRUE
TOM1L1	17:54899387-54961956	+	ENSG00000141198.14	protein_coding	8.57143	5.55112e-17	0	TRUE	TRUE
COX11	17:54951902-54968703	-	ENSG00000166260.10	protein_coding	8.52381	1.669e-12	1.66533e-16	TRUE	TRUE
STXBP4	17:54968727-55173632	+	ENSG00000166263.13	protein_coding	10.3044	3.51136e-12	5.55112e-17	TRUE	TRUE
NACC1	19:13116862-13141147	+	ENSG00000160877.5	protein_coding	-5.41667	6.07204e-08	6.07204e-08	FALSE	TRUE
USHBP1	19:17249171-17282786	-	ENSG00000130307.11	protein_coding	-5.78873	2.83678e-08	1.98575e-07	FALSE	TRUE
BABAM1	19:17267376-17281249	+	ENSG00000105393.15	protein_coding	-6.7103	3.13391e-10	4.05815e-10	TRUE	TRUE
MRPL34	19:17292609-17306843	+	ENSG00000130312.6	protein_coding	6.14516	7.98824e-10	1.07916e-09	TRUE	TRUE
SSBP4	19:18418864-18434562	+	ENSG00000130511.15	protein_coding	11.3667	0	0	TRUE	TRUE
ISYNA1	19:18434388-18438167	-	ENSG00000105655.18	protein_coding	11.1998	0	0	TRUE	TRUE
ELL	19:18442663-18522116	-	ENSG00000105656.12	protein_coding	11.4287	6.12399e-11	0	TRUE	TRUE
MAU2	19:19320829-19358754	+	ENSG00000129933.20	protein_coding	5.90992	2.35331e-08	1.68602e-08	TRUE	TRUE
GATAD2A	19:19385826-19508932	+	ENSG00000167491.17	protein_coding	-6.41667	4.1293e-10	5.78002e-10	TRUE	TRUE
ATP13A1	19:19645198-19663676	-	ENSG00000105726.16	protein_coding	-5.125	1.18928e-06	2.3117e-06	TRUE	TRUE
ZNF283	19:43827321-43852017	+	ENSG00000167637.16	protein_coding	-6.00945	1.11188e-08	6.54055e-08	TRUE	TRUE
ZNF45	19:43912624-43935282	-	ENSG00000124459.11	protein_coding	-7.40351	5.30465e-13	5.65381e-13	FALSE	TRUE
GIPR	19:45668221-45683722	+	ENSG00000010310.8	protein_coding	6.12329	4.87883e-09	2.42385e-09	TRUE	TRUE
HSCB	22:28742039-28757515	+	ENSG00000100209.9	protein_coding	5.04	1.81085e-06	1.89142e-06	TRUE	TRUE
PLA2G6	22:38111495-38214778	-	ENSG00000184381.18	protein_coding	7.5	2.70228e-12	1.97581e-12	TRUE	TRUE
MAFF	22:38200767-38216507	+	ENSG00000185022.11	protein_coding	7.96648	3.66374e-15	4.32987e-15	TRUE	TRUE
TMEM184B	22:38219291-38273010	-	ENSG00000198792.12	protein_coding	6.90323	4.55831e-11	1.9023e-10	TRUE	TRUE
CBX7	22:39120167-39152680	-	ENSG00000100307.12	protein_coding	-5.43103	3.39536e-07	6.69209e-07	FALSE	TRUE
SGSM3	22:40370591-40410289	+	ENSG00000100359.20	protein_coding	-11.2761	5.55112e-17	1.66533e-16	TRUE	TRUE
MRTFA	22:40410281-40636719	-	ENSG00000196588.14	protein_coding	-12.8936	0	0	TRUE	TRUE
*bold italic is used to denote that the genes were identified by breast tissue splicing-TWAS (p-value threshold 4.57E-06) but not identified by the joint splicing TWAS combining 11 tissues (threshold was 3.44E-06)
# the intron based TWAS z-score (by S-PrediXcan) that has the maximum abosulte value across multiple introns in a gene across 11 tissues

### Sheet: Table S3
Supplementary Table 3. The 110 genes identified by our multi-tissue or breast-tissue-specific splicing-TWAS but not by our previous multi-tissue or breast-tissue-specific expression-TWAS using the same GWAS summary statistics
Gene symbol	Ensembl Gene ID	Chromosome:position (hg38)	Multi-tissue splicing-TWAS ACAT joint P-value1	Breast-tissue splicing-TWAS ACAT P- value	Most significant tissues in tissue-specific splicing-TWAS and/or breast2	Tissue-specific spicing-TWAS ACAT P3	Intron	Intron S-prediXcan z-score4	Intron S-prediXcan p-value	Multi-tissue expression-TWAS ACAT P-value5	Expression-TWAS most significant tissue z-score	Expression-TWAS most significant tissue p-value	Expression-TWAS most significant tissue	Expression-TWAS in breast z-score	Expression-TWAS in breast p-value	Reported in any other TWAS6
PARK7	ENSG00000116288.12	1:7954291-7985505	1.23487e-06	1.38156e-06	Breast_Mammary_Tissue	1.38156e-06	intron_1_7961735_7962763	-4.82749	1.38262e-06	2.94713e-05	-4.58827	4.46929e-06	Whole_Blood	-3.27164	0.00106924	NO
							intron_1_7961793_7962763	4.8278	1.38049e-06
					Uterus	7.2912e-07	intron_1_7961735_7962763	-4.94623	7.56629e-07
							intron_1_7961793_7962763	4.96038	7.03541e-07
ERRFI1	ENSG00000116285.12	1:8004404-8026309	1.77738e-06	1.58893e-06	Adipose_Subcutaneous	1.58893e-06	intron_1_8015384_8015495	-4.85135	1.22623e-06	5.98984e-06	4.89189	9.98713e-07	Cells_Cultured_fibroblasts	NA	NA	NO
							intron_1_8014396_8015495	-4.90541	9.32345e-07
							intron_1_8014396_8015308	0.119565	0.904828
					Adipose_Visceral_Omentum	1.58893e-06	intron_1_8014396_8015308	0.119565	0.904828
							intron_1_8014396_8015495	-4.90541	9.32345e-07
							intron_1_8015384_8015495	-4.85135	1.22623e-06
					Breast_Mammary_Tissue	1.58893e-06	intron_1_8014396_8015495	-4.90541	9.32345e-07
							intron_1_8015384_8015495	-4.85135	1.22623e-06
							intron_1_8014396_8015308	0.119565	0.904828
					Ovary	1.58893e-06	intron_1_8014396_8015495	-4.90541	9.32345e-07
							intron_1_8015384_8015495	-4.85135	1.22623e-06
							intron_1_8014396_8015308	-0.119565	0.904828
					Uterus	1.58893e-06	intron_1_8015384_8015495	-4.85135	1.22623e-06
							intron_1_8014396_8015495	-4.90541	9.32345e-07
							intron_1_8014396_8015308	-0.119565	0.904828
					Vagina	1.58893e-06	intron_1_8015384_8015495	-4.85135	1.22623e-06
							intron_1_8014396_8015495	-4.90541	9.32345e-07
							intron_1_8014396_8015308	0.119565	0.904828
MUTYH	ENSG00000132781.17	1:45329163-45340893	2.86153e-06	4.56269e-07	Breast_Mammary_Tissue	4.56269e-07	intron_1_45334511_45338186	-1.84685	0.0647693	5.37199e-06	5.00858	5.4834e-07	Cells_Cultured_fibroblasts	3.58408	0.000338266	YES
							intron_1_45334511_45339976	-1.02174	0.306904
							intron_1_45333170_45333285	-0.4	0.689157
							intron_1_45330068_45330516	-5.33785	9.40578e-08
							intron_1_45329437_45330516	4.66667	3.06126e-06
TESK2	ENSG00000070759.16	1:45343883-45491163	4.97572e-07	4.74364e-07	Breast_Mammary_Tissue	4.74364e-07	intron_1_45457871_45490852	5.0364	4.74364e-07	1.91202e-05	-4.69552	2.65929e-06	Liver	-2.96491	0.00302769	NO
					Vagina	2.83153e-07	intron_1_45398980_45421725	-5.13433	2.83153e-07
CCDC163	ENSG00000280670.2	1:45493866-45500079	1.52257e-06	0.0109994	Breast_Mammary_Tissue	0.0109994	intron_1_45496623_45497299	-1.2	0.230139	0.236677	1.18333	0.236677	Vagina	1.18333	0.236677	NO
							intron_1_45497383_45499345	-2.76967	0.00561124
					Vagina	4.74433e-07	intron_1_45497383_45499345	-5.02899	4.93082e-07
							intron_1_45496623_45497299	5.04348	4.57144e-07
MAST2	ENSG00000086015.20	1:45786987-46036122	7.31456e-07	7.70672e-07	Breast_Mammary_Tissue	7.70672e-07	intron_1_46000979_46002805	-2.47368	0.0133728	6.12259e-06	4.92063	8.6264e-07	Spleen	2.68548	0.00724265	NO
							intron_1_46031585_46032178	2.33333	0.0196307
							intron_1_45824580_45829439	-2.38596	0.0170344
							intron_1_45829581_45882364	-1.25616	0.209059
							intron_1_45917533_45959386	-2.33333	0.0196307
							intron_1_45997799_46000959	5.35484	8.56327e-08
							intron_1_46034266_46034827	-0.176991	0.859515
							intron_1_46034266_46034538	0.318584	0.750042
							intron_1_46028933_46029466	-2.625	0.0086649
					Cells_Cultured_fibroblasts	3.56068e-07	intron_1_46031585_46032178	-2.33333	0.0196307
							intron_1_46010939_46019596	2.46875	0.0135586
							intron_1_46000979_46002805	-2.47368	0.0133728
							intron_1_45997799_46000959	5.35484	8.56327e-08
							intron_1_45882395_45959386	-4.75102	2.02395e-06
							intron_1_45882395_45917339	5.30645	1.1178e-07
							intron_1_45829581_45882364	1.25616	0.209059
							intron_1_46034266_46034827	-0.0842765	0.932837
							intron_1_46019697_46021950	-5.32258	1.02305e-07
							intron_1_46034266_46034538	0.121219	0.903518
							intron_1_46028933_46029466	-2.625	0.0086649
FAAH	ENSG00000117480.15	1:46394317-46413848	1.67707e-06	1.56298e-06	Breast_Mammary_Tissue	1.56298e-06	intron_1_46405794_46406038	-0.755102	0.450188	6.73414e-06	4.91759	8.7617e-07	Spleen	2.47286	0.0134037	NO
							intron_1_46394543_46402091	-4.93548	7.99523e-07
							intron_1_46361696_46402091	2.01948	0.0434373
							intron_1_46408584_46409101	1.3128	0.189252
							intron_1_46410854_46411612	-5.04918	4.43709e-07
							intron_1_46411651_46412143	5.04918	4.43709e-07
							intron_1_46412251_46413123	0.927835	0.353493
							intron_1_46405952_46406038	0.755102	0.450188
							intron_1_46405794_46408459	-0.755102	0.450188
					Cells_EBV-transformed_lymphocytes	9.56362e-07	intron_1_46409198_46410398	-3.38333	0.000716116
							intron_1_46410854_46411612	-5.04918	4.43709e-07
							intron_1_46411651_46412143	5.01921	5.18836e-07
							intron_1_46412251_46413123	0.927835	0.353493
MAGI3	ENSG00000081026.18	1:113390515-113685923	1.83688e-06	1.56557e-06	Breast_Mammary_Tissue	1.56557e-06	intron_1_113391349_113549515	-1.90004	0.0574285	0.0582691	-1.95577	0.0504919	Uterus	-1.91026	0.0561002	NO
							intron_1_113585596_113590484	0.435484	0.663211
							intron_1_113618606_113619736	-5.07576	3.85955e-07
							intron_1_113614658_113619736	4.79104	1.65915e-06
							intron_1_113391349_113403655	1.89837	0.0576477
					Uterus	7.75164e-07	intron_1_113391349_113403655	1.93922	0.0524747
							intron_1_113681336_113682897	5.15152	2.58391e-07
							intron_1_113391349_113549515	-1.93623	0.052839
LINC00623	ENSG00000226067.6	1:120913184-121009291	9.79568e-07	NA	Adipose_Subcutaneous	4.33464e-07	intron_1_120952625_120953223	5.05364	4.33464e-07	3.42903e-06	-5.0978	3.43617e-07	Ovary	-3.193	0.00140803	NO
FCGR1CP	ENSG00000265531.3	1:143874793-143883575	1.90111e-09	NA	Whole_Blood	1.90111e-09	intron_1_143882396_143883295	1.04972	0.293849	NA	NA	NA	NA	NA	NA
							intron_1_143874823_143875219	6.22706	4.75277e-10
							intron_1_143880691_143882113	-1.10415	0.269528
							intron_1_143876306_143880437	-0.222951	0.823574
GBAP1	ENSG00000160766.14	1:155213821-155227574	8.71954e-09	1.32381e-08	Breast_Mammary_Tissue	1.32381e-08	intron_1_155218479_155218848	4.27451	1.91558e-05	NA	NA	NA	NA	NA	NA	YES
							intron_1_155218049_155218388	5.77193	7.83688e-09
							intron_1_155217373_155217519	5.7193	1.06965e-08
							intron_1_155214684_155215054	-5.69492	1.23433e-08
					Vagina	3.60423e-09	intron_1_155215400_155215563	5.69492	1.23433e-08
							intron_1_155215162_155215563	-6.04525	1.49181e-09
							intron_1_155214684_155215054	-5.69492	1.23433e-08
CD34	ENSG00000174059.16	1:207880972-207911402	9.51164e-07	0.000388313	Breast_Mammary_Tissue	0.000388313	intron_1_207888118_207888682	2.14286	0.0321246	0.580488	1.61446	0.106428	Spleen	-0.407583	0.68358	NO
							intron_1_207887923_207888682	1.81667	0.0692682
							intron_1_207884545_207888682	-3.82608	0.0001302
					Cells_Cultured_fibroblasts	1.18963e-07	intron_1_207889621_207897493	5.29508	1.18963e-07
DNAJC27-AS1	ENSG00000224165.5	2:24971390-25039716	4.93226e-06	3.8542e-06	Adipose_Visceral_Omentum	3.35352e-06	intron_2_24972232_24979060	4.64789	3.35352e-06	NA	NA	NA	NA	NA	NA	YES
							intron_2_24972232_24972626	-4.64789	3.35352e-06
					Breast_Mammary_Tissue	3.8542e-06	intron_2_24972232_24979060	4.64789	3.35352e-06
							intron_2_24972232_24972626	-4.58543	4.53063e-06
					Cells_Cultured_fibroblasts	3.35352e-06	intron_2_24972232_24972626	-4.64789	3.35352e-06
							intron_2_24972232_24979060	4.64789	3.35352e-06
					Liver	3.35352e-06	intron_2_24972232_24979060	4.64789	3.35352e-06
							intron_2_24972232_24972626	-4.64789	3.35352e-06
DNMT3A	ENSG00000119772.16	2:25227855-25342590	5.90474e-08	0.13669	Breast_Mammary_Tissue	0.13669	intron_2_25239215_25240302	-1.75988	0.0784284	0.0167038	2.39316	0.0167038	Spleen	2.39316	0.0167038	NO
							intron_2_25275543_25282441	1.51754	0.129129
							intron_2_25237005_25239130	0.801282	0.422968
					Ovary	9.66936e-09	intron_2_25235825_25236936	6.03279	1.61156e-09
							intron_2_25237005_25239130	-0.801282	0.422968
							intron_2_25239215_25239315	-1.51111	0.13076
							intron_2_25239215_25240302	-0.615837	0.538002
							intron_2_25275543_25276064	-1.51754	0.129129
							intron_2_25275543_25282441	1.51754	0.129129
CLK1	ENSG00000013441.15	2:200853009-200864691	1.67488e-10	0.196036	Adipose_Visceral_Omentum	4.78538e-11	intron_2_200859746_200861238	6.57746	4.78538e-11	0.000288961	3.625	0.000288961	Whole_Blood	NA	NA	NO
					Breast_Mammary_Tissue	0.196036	intron_2_200859746_200860125	-1.29293	0.196036
					Uterus	4.78538e-11	intron_2_200859746_200861238	-6.57746	4.78538e-11
ITPR1	ENSG00000150995.18	3:4493345-4847506	4.49085e-14	0.0384128	Breast_Mammary_Tissue	0.0384128	intron_3_4652218_4653842	-2.07042	0.0384128	0.352716	1.0339	0.301184	Adipose_Visceral_Omentum, Liver	NA	NA	NO
					Cells_EBV-transformed_lymphocytes	5.10703e-15	intron_3_4652218_4653842	-1.77778	0.0754404
							intron_3_4652218_4658124	2.10843	0.0349935
							intron_3_4653886_4658124	-1.32955	0.183668
							intron_3_4670926_4673136	1.35096	0.176707
							intron_3_4727173_4733088	4.43836	9.06484e-06
							intron_3_4788139_4800425	1.21466	0.224496
							intron_3_4691344_4693490	-8.06897	7.08961e-16
PRSS44P	ENSG00000226074.4	3:46809359-46812486	2.62895e-09	5.59688e-09	Breast_Mammary_Tissue	5.59688e-09	intron_3_46720003_46742484	-6.12048	9.32927e-10	NA	NA	NA	NA	NA	NA	NO
							intron_3_46744790_46748625	-4.23457	2.28991e-05
							intron_3_46744140_46744643	-4.24691	2.16736e-05
							intron_3_46754648_46755410	-2.31818	0.0204394
							intron_3_46754648_46756042	2.31818	0.0204394
							intron_3_46742583_46742913	-4.22222	2.41905e-05
					Ovary	1.86184e-09	intron_3_46720003_46742484	-6.12048	9.32927e-10
							intron_3_46744790_46748625	-5.05389	4.32896e-07
MYL3	ENSG00000160808.9	3:46835111-46882172	3.12207e-07	2.97538e-07	Adipose_Visceral_Omentum	2.97538e-07	intron_3_46863396_46866390	5.125	2.97538e-07	6.33425e-05	4	6.33425e-05	Liver	4	6.33425e-05	NO
							intron_3_46863396_46866508	-5.125	2.97538e-07
					Breast_Mammary_Tissue	2.97538e-07	intron_3_46863396_46866390	5.125	2.97538e-07
							intron_3_46863396_46866508	-5.125	2.97538e-07
					Ovary	2.97538e-07	intron_3_46863396_46866390	5.125	2.97538e-07
							intron_3_46863396_46866508	-5.125	2.97538e-07
					Spleen	2.97538e-07	intron_3_46863396_46866390	-5.125	2.97538e-07
							intron_3_46863396_46866508	-5.125	2.97538e-07
					Uterus	2.97538e-07	intron_3_46863396_46866390	5.125	2.97538e-07
					Vagina	2.97538e-07	intron_3_46863396_46866390	5.125	2.97538e-07
THOC7	ENSG00000163634.11	3:63833870-63863868	4.54198e-12	5.04652e-13	Breast_Mammary_Tissue	5.04652e-13	intron_3_63838499_63863772	7.31765	2.52357e-13	2.03611e-05	4.74945	2.03971e-06	Adipose_Visceral_Omentum	-0.115254	0.908244	NO
							intron_3_63839773_63863504	-2.09771	0.0359311
NIT2	ENSG00000114021.11	3:100334739-100361635	1.50462e-06	7.27856e-07	Breast_Mammary_Tissue	7.27856e-07	intron_3_100354827_100357006	-5.03821	4.69902e-07	4.66881e-06	4.98333	6.24982e-07	Liver	4.3974	1.09554e-05	NO
							intron_3_100354827_100355177	5.18946	2.10909e-07
							intron_3_100339954_100341073	1.38235	0.166863
							intron_3_100339935_100341073	-1.38235	0.166863
							intron_3_100339205_100339815	1.20588	0.227863
NELFA	ENSG00000185049.14	4:1982717-2041903	1.23017e-06	0.000101436	Breast_Mammary_Tissue	0.000101436	intron_4_2007199_2008750	2.11594	0.0343497	0.0632908	1.85714	0.0632908	Whole_Blood	NA	NA	NO
							intron_4_1983503_1983596	4.05195	5.07929e-05
					Cells_Cultured_fibroblasts	2.47485e-07	intron_4_2007199_2008750	2.11594	0.0343497
							intron_4_1983503_1983596	5.28788	1.23743e-07
					Uterus	2.47485e-07	intron_4_1983503_1983596	5.28788	1.23743e-07
							intron_4_2007199_2008750	2.11594	0.0343497
HELQ	ENSG00000163312.10	4:83407343-83455855	2.8657e-08	3.38664e-08	Breast_Mammary_Tissue	3.38664e-08	intron_4_83421736_83423358	1.06091	0.288729	7.65955e-05	-4.03448	5.47227e-05	Cells_Cultured_fibroblasts, Ovary, Uterus	-1.77027	0.0766821	NO
							intron_4_83421736_83425994	-1.06091	0.288729
							intron_4_83423555_83425994	1.06091	0.288729
							intron_4_83427720_83429524	-4.06897	4.72224e-05
							intron_4_83426092_83427563	3.53704	0.000404632
							intron_4_83453945_83455947	4.05172	5.08416e-05
							intron_4_83453945_83455508	-2.79759	0.00514852
							intron_4_83447035_83448783	5.73684	9.64581e-09
							intron_4_83443614_83446014	-5.77193	7.83688e-09
							intron_4_83446086_83446835	1.56429	0.11775
							intron_4_83446086_83448783	-5.7193	1.06965e-08
					Cells_Cultured_fibroblasts	1.21726e-08	intron_4_83453945_83455508	0.924503	0.355225
							intron_4_83447035_83448783	5.78947	7.06074e-09
							intron_4_83446086_83448783	-5.7193	1.06965e-08
							intron_4_83446086_83446835	5.7193	1.06965e-08
MRPS18C	ENSG00000163319.10	4:83455932-83469735	5.54814e-07	8.74391e-05	Adipose_Subcutaneous	5.34589e-08	intron_4_83459797_83460973	3.94915	7.84284e-05	8.0913e-05	-4.03448	5.47227e-05	Adipose_Subcutaneous, Breast_Mammary_Tissue, Spleen	-4.03448	5.47227e-05	NO
							intron_4_83458429_83460973	-3.94915	7.84284e-05
							intron_4_83458429_83459740	5.7193	1.06965e-08
							intron_4_83456958_83460973	-3.99781	6.39318e-05
							intron_4_83456177_83456909	0.589091	0.5558
					Breast_Mammary_Tissue	8.74391e-05	intron_4_83458429_83460973	-4.05172	5.08416e-05
							intron_4_83456177_83456909	-0.589091	0.5558
							intron_4_83456958_83460973	-3.95973	7.5034e-05
							intron_4_83459797_83460973	3.94915	7.84284e-05
AFF1	ENSG00000172493.20	4:86935002-87141039	1.3317e-05	3.57971e-06	Breast_Mammary_Tissue	3.57971e-06	intron_4_87047594_87084120	-1.16364	0.244571	0.263621	-1.70833	0.0875745	Adipose_Visceral_Omentum	NA	NA	NO
							intron_4_87105845_87108159	-4.7931	1.64221e-06
							intron_4_87106888_87108159	4.59322	4.36458e-06
ENSG00000250431	ENSG00000250431.1	4:174977571-174979381	6.14675e-13	NA	Uterus	6.14675e-13	intron_4_174978381_174979338	7.19718	6.14692e-13	NA	NA	NA	NA	NA	NA	NO
MRPS30-DT	ENSG00000251141.5	5:44742420-44808777	1.66533e-16	NA	Cells_EBV-transformed_lymphocytes	5.55112e-17	intron_5_44786952_44808642	12.8276	1.14888e-37	NA	NA	NA	NA	NA	NA	YES
							intron_5_44777328_44777909	3.4123	0.000644165
							intron_5_44746038_44777037	5.2659	1.39507e-07
ARRDC3	ENSG00000113369.8	5:91368631-91383317	1.19722e-11	3.35593e-12	Breast_Mammary_Tissue	3.35593e-12	intron_5_91378775_91382813	1.0514	0.293074	NA	NA	NA	NA	NA	NA	NO
							intron_5_91376768_91378694	-2	0.0455003
							intron_5_91375613_91376621	-7.18518	6.71163e-13
							intron_5_91373876_91374114	5.14729	2.64281e-07
							intron_5_91373838_91374114	-5.14729	2.64281e-07
					Cells_Cultured_fibroblasts	2.68474e-12	intron_5_91378775_91382813	1.0514	0.293074
							intron_5_91375613_91376621	-7.18518	6.71163e-13
							intron_5_91373876_91374114	5.14729	2.64281e-07
							intron_5_91373838_91374114	-5.14729	2.64281e-07
MIR3936HG	ENSG00000233006.6	5:132311285-132370170	1.68841e-08	3.39966e-07	Breast_Mammary_Tissue	3.39966e-07	intron_5_132349957_132360080	-4.64407	3.41615e-06	NA	NA	NA	NA	NA	NA	YES
							intron_5_132334926_132360080	5.21443	1.84379e-07
							intron_5_132332310_132334785	5.21501	1.83803e-07
							intron_5_132334926_132349815	4.7931	1.64221e-06
					Spleen	2.20433e-09	intron_5_132349957_132360080	-6.15789	7.37184e-10
							intron_5_132332310_132334785	5.17742	2.24976e-07
							intron_5_132334926_132349815	-0.439252	0.660479
RAD50	ENSG00000113522.13	5:132556019-132646349	4.17834e-10	6.89578e-11	Breast_Mammary_Tissue	6.89578e-11	intron_5_132449689_132470040	-6.60345	4.01702e-11	2.11593e-05	-4.62295	3.78319e-06	Adipose_Visceral_Omentum	NA	NA	NO
							intron_5_132471054_132475667	-6.7931	1.09747e-11
							intron_5_132449689_132486192	4.57377	4.79024e-06
							intron_5_132637200_132638081	1.5167	0.129342
							intron_5_132595810_132603300	-0.721154	0.470815
							intron_5_132592034_132595104	-0.786408	0.431629
							intron_5_132580066_132587562	1.27536	0.202181
							intron_5_132579502_132579862	-1.28571	0.198543
EBF1	ENSG00000164330.16	5:158695916-159099916	0	NA	Adipose_Subcutaneous	0	intron_5_158840110_159073396	-10.5085	7.89605e-26	0.80121	0.251781	0.80121	Cells_Cultured_fibroblasts	NA	NA	NO
CDKAL1	ENSG00000145996.11	6:20534457-21232404	6.34771e-07	0.99994	Breast_Mammary_Tissue	0.99994	intron_6_21108463_21198021	-1.87356	0.0609907	0.356921	1.52061	0.128357	Spleen	1.42945	0.152875	NO
							intron_6_20758643_20781145	1.12069	0.26242
							intron_6_20548705_20649293	2.58544	0.00972548
							intron_6_20548705_20558542	0.847059	0.396962
							intron_6_21065228_21108401	0.423729	0.671764
							intron_6_20534574_20535351	0	0.99999
					Uterus	8.25294e-08	intron_6_20548705_20649293	5.55659	2.75098e-08
							intron_6_21108463_21198021	1.87356	0.0609907
							intron_6_21065228_21108401	2.10959	0.0348938
BTN3A1	ENSG00000026950.16	6:26402237-26415208	3.85467e-08	2.46949e-08	Breast_Mammary_Tissue	2.46949e-08	intron_6_26411581_26412412	-0.831169	0.405878	0.227826	-1.92039	0.0548081	Breast_Mammary_Tissue	-1.92039	0.0548081	NO
							intron_6_26411581_26412705	0.831169	0.405878
							intron_6_26411581_26413169	0.626004	0.531313
							intron_6_26412704_26413169	-0.643005	0.520221
							intron_6_26409733_26410006	-0.831169	0.405878
							intron_6_26409733_26409894	0.831169	0.405878
							intron_6_26407952_26408692	-5.84906	4.94369e-09
							intron_6_26407952_26409533	5.84906	4.94369e-09
							intron_6_26402412_26405372	4.7004	2.59649e-06
							intron_6_26406256_26407671	-0.831169	0.405878
					Uterus	2.22458e-08	intron_6_26402412_26405372	3.98551	6.73361e-05
							intron_6_26407952_26408692	-5.84906	4.94369e-09
							intron_6_26407952_26409533	5.84906	4.94369e-09
							intron_6_26409733_26409894	0.831169	0.405878
							intron_6_26409733_26410006	-0.831169	0.405878
							intron_6_26411581_26412412	-0.831169	0.405878
							intron_6_26411581_26414299	-0.87013	0.384229
							intron_6_26411581_26413169	0.831169	0.405878
							intron_6_26412704_26413169	-0.857143	0.391366
BTN2A1	ENSG00000112763.15	6:26457904-26476621	1.74737e-07	4.79886e-05	Adipose_Subcutaneous	4.2451e-08	intron_6_26474396_26476161	-4.42857	9.48594e-06	0.0348243	-3.01613	0.00256024	Spleen	-1.05882	0.28968	NO
							intron_6_26466088_26467948	5.27966	1.29423e-07
							intron_6_26466088_26467719	1.11273	0.265826
							intron_6_26465406_26465953	1.08511	0.277875
							intron_6_26463525_26465218	1.08511	0.277875
							intron_6_26463525_26465185	-1.10668	0.268431
							intron_6_26459828_26463244	5.83019	5.53647e-09
							intron_6_26459828_26462797	1.07527	0.282254
					Breast_Mammary_Tissue	4.79886e-05	intron_6_26474396_26476161	-4.47368	7.68832e-06
							intron_6_26466088_26467948	4	6.33425e-05
							intron_6_26465406_26465953	1.08511	0.277875
							intron_6_26463525_26465218	1.08511	0.277875
							intron_6_26463525_26465185	-1.10613	0.26867
							intron_6_26462897_26463244	1.08511	0.277875
							intron_6_26459828_26463244	1.07527	0.282254
ABT1	ENSG00000146109.4	6:26596953-26600739	4.33138e-08	0.169789	Breast_Mammary_Tissue	0.169789	intron_6_26598110_26598265	1.37288	0.169789	0.0159024	-2.74045	0.00613554	Breast_Mammary_Tissue	-2.74045	0.00613554	NO
							intron_6_26597223_26597914	-1.37288	0.169789
					Liver	3.93762e-09	intron_6_26598110_26598265	-5.88679	3.93762e-09
ZSCAN9	ENSG00000137185.11	6:28224886-28233487	1.16877e-07	0.000947107	Breast_Mammary_Tissue	0.000947107	intron_6_28230488_28232562	3.30579	0.000947107	4.94163e-06	-5.04101	4.6308e-07	Uterus	-1.6	0.109599	NO
					Cells_Cultured_fibroblasts	2.19159e-08	intron_6_28225366_28227012	5.59615	2.19159e-08
PGBD1	ENSG00000137338.5	6:28281572-28302549	5.50563e-08	3.03424e-08	Adipose_Visceral_Omentum	3.03424e-08	intron_6_28281918_28283756	5.56311	2.65013e-08	0.00289759	-3.30952	0.000934548	Spleen	-0.630229	0.528545	NO
							intron_6_28281918_28283776	-5.56311	2.65013e-08
							intron_6_28284209_28285551	2.81148	0.00493148
							intron_6_28296945_28297895	0.252577	0.800595
							intron_6_28297991_28300724	5.71154	1.11959e-08
					Breast_Mammary_Tissue	3.03424e-08	intron_6_28297991_28300724	5.71154	1.11959e-08
							intron_6_28296945_28297895	0.252577	0.800595
							intron_6_28281918_28283776	-5.56311	2.65013e-08
							intron_6_28281918_28283756	5.56311	2.65013e-08
							intron_6_28284209_28285551	2.81148	0.00493148
ZSCAN23	ENSG00000187987.9	6:28431930-28443502	1.31463e-08	8.03383e-09	Breast_Mammary_Tissue	8.03383e-09	intron_6_28426405_28426604	5.8835	4.01691e-09	0.0764443	2.2526	0.0242846	Vagina	1.71186	0.0869217	NO
							intron_6_28426405_28434452	-0.904762	0.365592
					Cells_EBV-transformed_lymphocytes	4.01691e-09	intron_6_28426405_28426604	5.8835	4.01691e-09
ENSG00000244349	ENSG00000244349.1	6:28986800-28988536	1.6064e-10	NA	Ovary	8.032e-11	intron_6_28986879_28988300	-6.5	8.032e-11	NA	NA	NA	NA	NA	NA	NO
TENT5A	ENSG00000112773.15	6:81491439-81752774	1.26249e-12	NA	Cells_EBV-transformed_lymphocytes	1.26249e-12	intron_6_81534911_81537554	-7.09836	1.26245e-12	0.0609189	-2.39394	0.0166685	Spleen	-0.815789	0.414621
ENSG00000226571	ENSG00000226571.1	6:139271362-139667284	2.24344e-06	NA	Cells_EBV-transformed_lymphocytes	2.24344e-06	intron_6_139283166_139286845	-4.73016	2.24344e-06	NA	NA	NA	NA	NA	NA	NO
RMND1	ENSG00000155906.16	6:151398898-151452158	1.18893e-06	0.000122129	Adipose_Visceral_Omentum	1.71629e-07	intron_6_151421321_151422541	-0.32967	0.741649	4.15411e-05	4.62069	3.82466e-06	Adipose_Visceral_Omentum	2.52857	0.011453	YES
							intron_6_151417399_151421245	4.10345	4.07037e-05
							intron_6_151405267_151405720	-5.47826	4.29526e-08
							intron_6_151445825_151452016	-0.287356	0.77384
					Breast_Mammary_Tissue	0.000122129	intron_6_151417399_151418533	-4.10345	4.07037e-05
							intron_6_151417399_151421245	4.10345	4.07037e-05
							intron_6_151421321_151422541	-0.32967	0.741649
							intron_6_151423631_151427482	-0.830769	0.406104
							intron_6_151436554_151445308	0.448276	0.653954
							intron_6_151445825_151452016	-0.287356	0.77384
SYNE1	ENSG00000131018.22	6:152121687-152637801	2.80084e-06	0.000394166	Breast_Mammary_Tissue	0.000394166	intron_6_152143765_152148045	2.22807	0.0258758	0.463017	-1.54054	0.123429	Liver	-1.10345	0.269833	NO
							intron_6_152122676_152130720	-3.16561	0.00154761
							intron_6_152130778_152132122	2.08219	0.037325
							intron_6_152135232_152136618	-0.293103	0.769443
							intron_6_152143765_152145487	-3.88525	0.000102226
							intron_6_152145555_152148045	3.88525	0.000102226
							intron_6_152498792_152502633	0.768116	0.442418
							intron_6_152148378_152149477	-3.77778	0.000158234
							intron_6_152232265_152233781	0.686869	0.492165
							intron_6_152242440_152244537	-2.14286	0.0321246
							intron_6_152302063_152308489	-0.379085	0.704625
							intron_6_152455590_152455886	2.24138	0.0250015
							intron_6_152148264_152149477	3.77778	0.000158234
					Uterus	7.47136e-07	intron_6_152269289_152278089	1.0678	0.285612
							intron_6_152302063_152308489	-2.08141	0.0373967
							intron_6_152122676_152132122	3.21053	0.00132492
							intron_6_152130778_152132122	2.08219	0.037325
							intron_6_152143765_152145487	-5.23438	1.65544e-07
							intron_6_152143765_152148045	2.22807	0.0258758
							intron_6_152148378_152149477	-5.23438	1.65544e-07
							intron_6_152145555_152148045	5.07937	3.78698e-07
							intron_6_152232265_152233781	0.686869	0.492165
							intron_6_152242440_152244537	-2.14286	0.0321246
							intron_6_152269286_152278089	-1.0678	0.285612
KRIT1	ENSG00000001631.15	7:92197498-92246166	2.8865e-10	5.13157e-11	Breast_Mammary_Tissue	5.13157e-11	intron_7_92242137_92245427	6.72881	1.71052e-11	0.0026998	-3	0.0026998	Adipose_Subcutaneous	NA	NA	NO
							intron_7_92242137_92244902	-3.72131	0.000198191
							intron_7_92245595_92245790	2.02258	0.0431164
ANKIB1	ENSG00000001629.9	7:92245974-92401383	3.06437e-09	3.43913e-09	Breast_Mammary_Tissue	3.43913e-09	intron_7_92319512_92327783	-3.83	0.000128143	0.00440969	-3	0.0026998	Whole_Blood	0.50216	0.615555	NO
							intron_7_92390116_92391166	-1.44311	0.148988
							intron_7_92397859_92398212	6.08757	1.14639e-09
					Cells_Cultured_fibroblasts	1.73045e-09	intron_7_92319512_92327783	-3.83	0.000128143
							intron_7_92397859_92398212	6.08835	1.1408e-09
							intron_7_92397769_92398212	-6.08475	1.16676e-09
TECPR1	ENSG00000205356.9	7:98214624-98252232	1.22339e-06	9.41711e-07	Breast_Mammary_Tissue	9.41711e-07	intron_7_98217811_98217936	-0.0144928	0.988437	8.97276e-06	4.86777	1.12864e-06	Adipose_Subcutaneous	-0.425826	0.670235	NO
							intron_7_98231118_98231224	3.55172	0.000382716
							intron_7_98238610_98240851	3.7907	0.000150225
							intron_7_98244693_98244885	-5.10769	3.26117e-07
							intron_7_98244693_98244928	5.12121	3.03578e-07
							intron_7_98228116_98229039	3.44828	0.000564178
					Vagina	3.03578e-07	intron_7_98244693_98244885	-5.12121	3.03578e-07
BRI3	ENSG00000164713.9	7:98252379-98310441	2.00451e-06	0.0075615	Breast_Mammary_Tissue	0.0075615	intron_7_98282453_98306483	1.54254	0.122942	0.000906444	3.65517	0.000257009	Ovary, Uterus	1.3746	0.169256	NO
							intron_7_98282453_98291111	-0.163674	0.869988
							intron_7_98281937_98282351	-3.10526	0.0019011
							intron_7_98252528_98282351	-1.05636	0.290805
					Spleen	2.0404e-07	intron_7_98281937_98282351	-3.15691	0.00159451
							intron_7_98252528_98282351	-5.32308	1.02027e-07
TRIM4	ENSG00000146833.15	7:99876958-99919531	6.50915e-07	4.55135e-07	Breast_Mammary_Tissue	4.55135e-07	intron_7_99902174_99903218	5.11831	3.08284e-07	1.71158e-05	-4.46552	7.98756e-06	Whole_Blood	-4.43103	9.37821e-06	NO
							intron_7_99892746_99903218	-4.91916	8.69156e-07
					Cells_Cultured_fibroblasts	2.12352e-07	intron_7_99892746_99903218	-5.25574	1.47431e-07
							intron_7_99902174_99903218	5.41735	6.04889e-08
							intron_7_99908812_99909565	1.59538	0.110628
							intron_7_99909660_99919009	-4.44828	8.65622e-06
							intron_7_99917885_99919009	4.44828	8.65622e-06
GJC3	ENSG00000176402.5	7:99923266-99929620	1.05819e-06	8.23036e-07	Breast_Mammary_Tissue	8.23036e-07	intron_7_99968430_99971746	-4.92982	8.23036e-07	NA	NA	NA	NA	NA	NA	NO
					Ovary	8.23036e-07	intron_7_99968430_99971746	-4.92982	8.23036e-07
AZGP1	ENSG00000160862.12	7:99966720-99976042	1.05819e-06	8.23036e-07	Breast_Mammary_Tissue	8.23036e-07	intron_7_99968430_99971746	-4.92982	8.23036e-07	4.74598e-05	-4.0678	4.74598e-05	Cells_EBV-transformed_lymphocytes, Ovary	-4.0678	4.74598e-05	NO
					Ovary	8.23036e-07	intron_7_99968430_99971746	-4.92982	8.23036e-07
PMS2P1	ENSG00000078319.9	7:100300024-100336307	1.8979e-07	2.0233e-07	Adipose_Visceral_Omentum	1.57778e-07	intron_7_100332581_100335838	-5.24324	1.57778e-07	NA	NA	NA	NA	NA	NA	NO
					Breast_Mammary_Tissue	2.0233e-07	intron_7_100332581_100335838	-5.24324	1.57778e-07
							intron_7_100329019_100330235	-5.13514	2.81941e-07
					Cells_EBV-transformed_lymphocytes	1.57778e-07	intron_7_100332581_100335838	-5.24324	1.57778e-07
					Ovary	1.57778e-07	intron_7_100332581_100335838	-5.24324	1.57778e-07
					Spleen	1.57778e-07	intron_7_100332581_100335838	-5.24324	1.57778e-07
STAG3L5P	ENSG00000242294.6	7:100336079-100351900	2.51745e-07	7.93622e-07	Breast_Mammary_Tissue	7.93622e-07	intron_7_100345968_100349717	4.75629	1.97182e-06	NA	NA	NA	NA	NA	NA	NO
							intron_7_100345968_100349731	2.34975	0.0187861
							intron_7_100345968_100349799	-5.12	3.05536e-07
					Cells_EBV-transformed_lymphocytes	1.79509e-07	intron_7_100345968_100349717	5.2458	1.55604e-07
							intron_7_100345968_100349731	5.09454	3.49582e-07
							intron_7_100345968_100349799	-5.27236	1.34678e-07
LRWD1	ENSG00000161036.12	7:102464956-102473168	1.65877e-06	8.99646e-07	Breast_Mammary_Tissue	8.99646e-07	intron_7_102469882_102472218	-5.17742	2.24976e-07	3.03818e-06	5.13484	2.82377e-07	Ovary	3.62121	0.000293226	NO
							intron_7_102465160_102465817	0.993233	0.320596
							intron_7_102467479_102467665	3.16216	0.00156602
							intron_7_102467479_102467719	-3.16216	0.00156602
					Uterus	4.25415e-07	intron_7_102465178_102465817	-3.28182	0.0010314
							intron_7_102465160_102465817	-1.99141	0.0464354
							intron_7_102467479_102467719	-5.31506	1.06622e-07
							intron_7_102467479_102467665	4.08432	4.42056e-05
FBXL13	ENSG00000161040.16	7:102812838-103074839	2.38306e-07	NA	Ovary	2.38306e-07	intron_7_102822203_102832840	5.16667	2.38306e-07	0.00336639	3.20052	0.0013718	Cells_Cultured_fibroblasts	NA	NA	NO
					Whole_Blood	2.38306e-07	intron_7_102822203_102832840	-5.16667	2.38306e-07
LINC-PINT	ENSG00000231721.6	7:130938963-131110176	1.40997e-11	1.33432e-12	Breast_Mammary_Tissue	1.33432e-12	intron_7_130945835_130959869	-1.00625	0.314294	NA	NA	NA	NA	NA	NA	NO
							intron_7_130944889_130945720	-3.9	9.61927e-05
							intron_7_130884396_130945720	-0.344528	0.730449
							intron_7_130945835_130967389	5.69295	1.24863e-08
							intron_7_130945835_130984053	1.03333	0.301448
							intron_7_130967517_130984053	4.81507	1.47147e-06
							intron_7_130959970_130984053	-2.32116	0.020278
							intron_7_131002320_131052425	5.30303	1.13896e-07
							intron_7_130984109_131107720	-7.41538	1.21272e-13
							intron_7_130984109_131052425	-5.30303	1.13896e-07
							intron_7_130984109_131002197	5.30303	1.13896e-07
RPL23AP53	ENSG00000223508.5	8:213186-232231	4.98793e-06	1.17003e-06	Breast_Mammary_Tissue	1.17003e-06	intron_8_230907_232129	-3.28333	0.00102587	NA	NA	NA	NA	NA	NA	NO
							intron_8_219417_223785	4.78082	1.7458e-06
							intron_8_213710_216374	-1.43678	0.15078
							intron_8_213710_219290	5.06743	4.03215e-07
							intron_8_213710_232129	-4.97101	6.66035e-07
							intron_8_219417_232129	4.78082	1.7458e-06
PCM1	ENSG00000078674.17	8:17922968-18029948	4.30562e-06	6.62097e-07	Breast_Mammary_Tissue	6.62097e-07	intron_8_17937379_17938839	4.01408	5.9677e-05	0.0144474	-3.08907	0.00200785	Liver	-1.84542	0.0649769	NO
							intron_8_17937379_17938740	-4.01408	5.9677e-05
							intron_8_17934858_17935589	-4.59322	4.36458e-06
							intron_8_17924780_17935589	-0.881356	0.378125
							intron_8_17939861_17940042	-1.24286	0.21392
							intron_8_17924780_17934706	-4.35593	1.32502e-05
							intron_8_17923188_17935589	1.60084	0.109412
							intron_8_17923188_17924713	1.37736	0.168401
							intron_8_17939861_17947186	1.24286	0.21392
							intron_8_17940158_17947186	4.09412	4.23779e-05
							intron_8_17956777_17957264	-5.51853	3.4185e-08
							intron_8_18015831_18025361	-2.75471	0.00587447
							intron_8_18014036_18014584	-0.908571	0.363576
							intron_8_17991700_17993483	-0.856322	0.39182
							intron_8_17991676_17993483	0.856322	0.39182
							intron_8_17983289_17985447	0.492462	0.622393
							intron_8_17980755_17985447	-3.94667	7.92467e-05
							intron_8_17960444_17962034	-4.56897	4.90138e-06
							intron_8_17957421_17957540	-4.55172	5.32081e-06
							intron_8_17957421_17957537	4.55172	5.32081e-06
RNF19A	ENSG00000034677.12	8:100257060-100336218	2.75913e-06	1.75591e-06	Breast_Mammary_Tissue	1.75591e-06	intron_8_100259997_100261542	4.77966	1.75591e-06	0.0485507	2.38397	0.0171269	Cells_Cultured_fibroblasts	-0.475192	0.63465	NO
					Cells_Cultured_fibroblasts	1.75591e-06	intron_8_100259997_100261542	-4.77966	1.75591e-06
					Liver	1.75591e-06	intron_8_100259997_100261542	4.77966	1.75591e-06
					Spleen	1.75591e-06	intron_8_100259997_100261542	4.77966	1.75591e-06
					Whole_Blood	1.75591e-06	intron_8_100259997_100261542	4.77966	1.75591e-06
FBXO32	ENSG00000156804.7	8:123497889-123541206	1.81559e-06	3.21323e-06	Breast_Mammary_Tissue	3.21323e-06	intron_8_123514333_123531898	4.11574	3.85937e-05	0.00130121	3.63559	0.000277342	Breast_Mammary_Tissue	3.63559	0.000277342	NO
							intron_8_123514203_123531898	-4.60317	4.16099e-06
							intron_8_123513382_123514240	0.520362	0.602811
							intron_8_123506574_123513198	-4.98327	6.25173e-07
							intron_8_123506574_123531898	3.4	0.000673858
							intron_8_123513382_123514052	-0.520362	0.602811
					Cells_EBV-transformed_lymphocytes	3.08529e-07	intron_8_123514333_123531898	3.96788	7.25157e-05
							intron_8_123506574_123513198	-5.247	1.54593e-07
LCN1P1	ENSG00000119440.8	9:133224905-133228591	5.15496e-08	NA	Ovary	5.15496e-08	intron_9_133258132_133259819	0.188745	0.850293	NA	NA	NA	NA	NA	NA	NO
							intron_9_133259866_133260811	-1.05085	0.293329
							intron_9_133251152_133255594	3.43024	0.000603046
							intron_9_133251152_133251353	-1.52706	0.126747
							intron_9_133251152_133275162	-1.24672	0.2125
							intron_9_133256356_133257409	3.99483	6.47407e-05
							intron_9_133256356_133275162	-3.35216	0.000801825
							intron_9_133257542_133258097	5.90924	3.43692e-09
							intron_9_133233609_133275162	-3.57958	0.000344143
							intron_9_133225250_133226098	3.48333	0.000495211
							intron_9_133262168_133275162	1.40268	0.160713
							intron_9_133261374_133262099	1.22226	0.22161
							intron_9_133260972_133261318	-0.98275	0.32573
							intron_9_133260969_133261318	-0.982759	0.325726
							intron_9_133259866_133261318	1.9597	0.0500306
CACFD1	ENSG00000160325.14	9:133459965-133470848	2.66631e-08	1.17944e-06	Breast_Mammary_Tissue	1.17944e-06	intron_9_133460187_133463483	0.333333	0.738883	0.495878	-2.05336	0.0400372	Adipose_Subcutaneous	-0.534809	0.592782	NO
							intron_9_133463555_133465322	5.22836	1.71017e-07
							intron_9_133463555_133467921	-4.23529	2.28253e-05
							intron_9_133465447_133467921	4.23529	2.28253e-05
							intron_9_133468028_133468340	1.94845	0.0513607
							intron_9_133468464_133468563	1.94845	0.0513607
							intron_9_133468028_133468563	-1.94845	0.0513607
					Whole_Blood	9.52596e-09	intron_9_133465447_133467921	4.23529	2.28253e-05
							intron_9_133463555_133467921	-5.80723	6.35152e-09
							intron_9_133463555_133465322	5.80723	6.35152e-09
MLLT10	ENSG00000078403.16	10:21524646-21743630	2.22045e-16	0.0113914	Breast_Mammary_Tissue	0.0113914	intron_10_21538912_21556643	2.67299	0.00751794	0.32851	-0.977119	0.32851	Whole_Blood	NA	NA	NO
							intron_10_21681376_21713772	2.65843	0.00785066
							intron_10_21740236_21741939	1.12019	0.262632
					Liver	0	intron_10_21681376_21713772	2.39849	0.016463
							intron_10_21538912_21557621	-9.36667	7.48593e-21
							intron_10_21538912_21556643	9.36667	7.48593e-21
PIP4K2A	ENSG00000150867.13	10:22534854-22714578	3.77055e-07	3.73373e-07	Breast_Mammary_Tissue	3.73373e-07	intron_10_22573457_22607927	5.28682	1.2446e-07	8.67283e-05	-4.40867	1.04006e-05	Spleen	NA	NA	NO
							intron_10_22537281_22539971	0.482245	0.629632
							intron_10_22591781_22607927	-2.65517	0.00792679
					Cells_Cultured_fibroblasts	1.2446e-07	intron_10_22573457_22607927	-5.28682	1.2446e-07
EGR2	ENSG00000122877.15	10:62811996-62819167	9.13158e-10	9.13158e-10	Breast_Mammary_Tissue	9.13158e-10	intron_10_62814468_62815861	-6.12389	9.13158e-10	0.409547	-1.19672	0.231415	Cells_EBV-transformed_lymphocytes, Whole_Blood	-0.648148	0.516889	NO
					Cells_EBV-transformed_lymphocytes	9.13158e-10	intron_10_62814468_62815861	-6.12389	9.13158e-10
ATE1	ENSG00000107669.17	10:121709393-121928801	9.81471e-11	7.90699e-11	Breast_Mammary_Tissue	7.90699e-11	intron_10_121870038_121899866	6.76667	1.31783e-11	5.15516e-05	-4.49596	6.92565e-06	Breast_Mammary_Tissue	-4.49596	6.92565e-06	NO
							intron_10_121899994_121902391	-1.22857	0.219233
							intron_10_121911151_121913790	-2.31624	0.0205452
							intron_10_121913893_121922349	2.82996	0.00465536
							intron_10_121924329_121927844	1.01749	0.308921
							intron_10_121924329_121928347	-1.02642	0.304696
					Uterus	5.65143e-11	intron_10_121924329_121928347	-1.02642	0.304696
							intron_10_121924329_121927844	-0.697045	0.485775
							intron_10_121911151_121913790	1.5283	0.126438
							intron_10_121899994_121902391	-1.22857	0.219233
							intron_10_121898969_121902391	-6.7	2.0842e-11
							intron_10_121870038_121899866	6.76667	1.31783e-11
							intron_10_121913893_121922349	-2.31624	0.0205452
ATE1-AS1	ENSG00000226864.2	10:121928056-121952139	2.53968e-06	NA	Ovary	2.53968e-06	intron_10_121928634_121951338	-4.70492	2.53968e-06	NA	NA	NA	NA	NA	NA	YES
ENSG00000273767	ENSG00000273767.1	10:121949412-121949487	2.53968e-06	NA	Ovary	2.53968e-06	intron_10_121928634_121951338	-4.70492	2.53968e-06	NA	NA	NA	NA	NA	NA
CRACR2B	ENSG00000177685.16	11:826144-831991	1.82471e-08	1.82656e-09	Breast_Mammary_Tissue	1.82656e-09	intron_11_827711_828260	3.28571	0.00101724	2.95071e-06	-5.13158	2.87323e-07	Uterus	2.74699	0.00601455	YES
							intron_11_827459_828260	-0.0860215	0.931449
							intron_11_827459_828230	-3.28571	0.00101724
							intron_11_826266_828575	0.205882	0.836883
							intron_11_826266_828260	6.38983	1.6607e-10
							intron_11_826266_828230	-3.28571	0.00101724
							intron_11_829540_829986	4.58762	4.48328e-06
							intron_11_830713_830866	-4.40872	1.03981e-05
							intron_11_830713_831224	-4.4127	1.0209e-05
							intron_11_831032_831224	3.51904	0.000433113
							intron_11_829540_829968	-4.60432	4.13824e-06
ENSG00000249086	ENSG00000249086.1	11:1864177-1866667	1.66533e-16	NA	Uterus	5.55112e-17	intron_11_1868986_1880087	2.14605	0.0318688	NA	NA	NA	NA	NA	NA	NO
							intron_11_1869233_1880087	-8.10938	5.08808e-16
							intron_11_1869729_1880087	8.67797	4.02909e-18
							intron_11_1871412_1880087	-13.5461	8.3562e-42
							intron_11_1876645_1880087	0.866522	0.386204
							intron_11_1853197_1880087	-4.87671	1.07869e-06
					Vagina	5.55112e-17	intron_11_1876645_1880087	0.103555	0.917522
							intron_11_1871412_1880087	-10.1958	2.07029e-24
							intron_11_1853197_1880087	5.29412	1.19593e-07
							intron_11_1869233_1880087	-6.95946	3.41579e-12
							intron_11_1868986_1880087	6.23944	4.3915e-10
							intron_11_1870759_1880087	6.49296	8.41674e-11
H19	ENSG00000130600.17	11:1995171-2001470	6.17395e-13	8.64026e-11	Breast_Mammary_Tissue	8.64026e-11	intron_11_1995788_1995876	-6.63158	3.32115e-11	NA	NA	NA	NA	NA	NA	NO
							intron_11_1995794_1995876	-6.24138	4.33729e-10
							intron_11_1995998_1996079	6.24138	4.33729e-10
					Spleen	1.32616e-13	intron_11_1995794_1995876	-7.40351	1.32633e-13
							intron_11_1995998_1996079	7.40351	1.32633e-13
CTSW	ENSG00000172543.7	11:65879809-65883741	2.62751e-07	NA	Spleen	6.58337e-08	intron_11_65879941_65881407	-1.43262	0.151965	1.10859e-05	-4.8872	1.02279e-06	Cells_Cultured_fibroblasts	-3.97183	7.13223e-05	NO
							intron_11_65880286_65881407	3.97183	7.13223e-05
							intron_11_65881520_65882175	-5.59587	2.19513e-08
ALG9	ENSG00000086848.14	11:111782195-111871581	1.00088e-06	0.0107027	Breast_Mammary_Tissue	0.0107027	intron_11_111838378_111844601	-2.87097	0.0040921	0.0124193	2.5	0.0124193	Spleen	NA	NA	NO
							intron_11_111805315_111809643	-2.02596	0.042769
							intron_11_111865251_111868602	-1.76364	0.0777932
					Spleen	1.59234e-07	intron_11_111805315_111809643	-1.97694	0.0480486
							intron_11_111865251_111868602	1.76364	0.0777932
							intron_11_111838378_111844601	-5.44068	5.30781e-08
USP28	ENSG00000048028.11	11:113797874-113875570	5.61425e-07	0.00127386	Adipose_Subcutaneous	6.48202e-08	intron_11_113830943_113831920	-1.78261	0.07465	0.000631696	3.94915	7.84284e-05	Spleen	-3	0.0026998	NO
							intron_11_113852633_113854258	4.92	8.65442e-07
							intron_11_113817837_113823605	-5.59423	2.216e-08
					Breast_Mammary_Tissue	0.00127386	intron_11_113834335_113840598	-1.35714	0.174736
							intron_11_113831993_113833420	1.78261	0.07465
							intron_11_113817837_113823605	-3.52222	0.000427945
SIRT4	ENSG00000089163.4	12:120302316-120313249	2.76563e-06	NA	Liver	2.76563e-06	intron_12_120304058_120312456	4.6875	2.76563e-06	0.00236898	-3.29921	0.000969564	Cells_Cultured_fibroblasts	-3	0.0026998	NO
					Uterus	2.76563e-06	intron_12_120304058_120312456	4.6875	2.76563e-06
SRP54	ENSG00000100883.11	14:34981957-35029686	6.71093e-06	1.62691e-06	Adipose_Visceral_Omentum	9.76195e-07	intron_14_35001020_35007283	-5.10811	3.25401e-07	0.0443464	2.66122	0.00778592	Adipose_Visceral_Omentum	0.896552	0.369958	NO
							intron_14_35019074_35022910	-1.69494	0.0900859
							intron_14_35019074_35028088	1.67568	0.0938017
					Breast_Mammary_Tissue	1.62691e-06	intron_14_34999649_35000936	2.72881	0.00635626
							intron_14_35001020_35007283	-5.10811	3.25401e-07
							intron_14_35019074_35022910	-0.483303	0.628881
							intron_14_35019074_35028088	1.67568	0.0938017
							intron_14_35023080_35028088	1.7199	0.0854512
PRORP	ENSG00000100890.15	14:35121846-35277622	3.52714e-06	3.74551e-06	Breast_Mammary_Tissue	3.74551e-06	intron_14_35122767_35122952	1.44388	0.148773	0.00013115	-3.90803	9.30505e-05	Adipose_Visceral_Omentum	-3.89744	9.72165e-05	NO
							intron_14_35124231_35126735	4.75	2.03417e-06
							intron_14_35124231_35127479	-4.75	2.03417e-06
							intron_14_35126782_35127479	4.38123	1.18013e-05
					Liver	2.03417e-06	intron_14_35124231_35126735	4.75	2.03417e-06
RAD51B	ENSG00000182185.18	14:67819779-68730218	2.60168e-09	0.342112	Breast_Mammary_Tissue	0.342112	intron_14_68468250_68497124	-0.95	0.342112	0.0452657	-2.08333	0.0372209	Uterus, Whole_Blood	NA	NA	NO
					Cells_EBV-transformed_lymphocytes	7.09555e-10	intron_14_68468250_68540200	6.27273	3.54778e-10
							intron_14_68468250_68497124	3.50363	0.000458961
ENSG00000258837	ENSG00000258837.1	14:68125004-68130196	8.06799e-13	NA	Vagina	8.06799e-13	intron_14_68125409_68130066	-7.16	8.06772e-13	NA	NA	NA	NA	NA	NA	NO
CCDC88C	ENSG00000015133.18	14:91271323-91417844	1.68697e-11	2.2044e-12	Breast_Mammary_Tissue	2.2044e-12	intron_14_91279306_91281457	1.60084	0.109412	4.63593e-06	4.89806	9.67891e-07	Vagina	3.59264	0.00032734	NO
							intron_14_91279306_91281162	-1.60084	0.109412
							intron_14_91309986_91313080	1.76068	0.0782919
							intron_14_91285836_91289105	-7.14516	8.98904e-13
							intron_14_91283517_91289105	5.25127	1.51055e-07
							intron_14_91283517_91285395	-7.22951	4.84746e-13
							intron_14_91281308_91281457	-1.57563	0.115111
PPP4R3A	ENSG00000100796.17	14:91457508-91510554	1.98515e-09	0.224626	Breast_Mammary_Tissue	0.224626	intron_14_91462239_91462735	1.20779	0.227127	0.229179	1.48913	0.136453	Adipose_Visceral_Omentum	1.14667	0.251519	NO
							intron_14_91462877_91465250	-1.22078	0.22217
					Whole_Blood	3.30859e-10	intron_14_91462239_91462735	6.28358	3.30859e-10
							intron_14_91462221_91462735	-6.28358	3.30859e-10
SMAD3	ENSG00000166949.15	15:67063763-67195173	3.0388e-06	0.0146857	Breast_Mammary_Tissue	0.0146857	intron_15_67165088_67165253	-0.818182	0.413253	0.0391622	2.45882	0.0139393	Cells_EBV-transformed_lymphocytes, Vagina	2.45882	0.0139393	NO
							intron_15_67181453_67184727	2.57292	0.0100845
							intron_15_67184864_67187365	-2.57292	0.0100845
							intron_15_67187509_67190413	-2.46552	0.0136816
					Uterus	1.69775e-06	intron_15_67165384_67166779	-4.86719	1.13198e-06
							intron_15_67187509_67190413	-2.84483	0.00444355
							intron_15_67165088_67165253	4.86719	1.13198e-06
SCAMP2	ENSG00000140497.16	15:74843730-74873365	2.16562e-08	NA	Cells_EBV-transformed_lymphocytes	1.32709e-08	intron_15_74854649_74873199	5.68254	1.32709e-08	0.000752618	3.93103	8.45811e-05	Adipose_Subcutaneous	3	0.0026998	NO
SCAMP2							intron_15_74854649_74872924	-5.68254	1.32709e-08
SCAMP2					Ovary	1.32709e-08	intron_15_74854649_74873199	5.68254	1.32709e-08
NEIL1	ENSG00000140398.13	15:75346955-75357115	1.6461e-05	2.96733e-06	Breast_Mammary_Tissue	2.96733e-06	intron_15_75347110_75348884	4.375	1.21432e-05	3.07761e-06	-5.06061	4.17926e-07	Adipose_Visceral_Omentum	-4.32238	1.54355e-05	NO
							intron_15_75347473_75347959	1.27465	0.202434
							intron_15_75348026_75348884	-0.48495	0.627712
							intron_15_75349339_75351301	-1.01324	0.310945
							intron_15_75349339_75352111	-1.30037	0.193475
							intron_15_75349339_75352324	-5.12085	3.04167e-07
							intron_15_75351376_75352111	0.491228	0.623265
							intron_15_75353866_75354250	0.823009	0.410503
							intron_15_75347110_75347203	1.25727	0.208654
							intron_15_75352230_75352324	0.663258	0.507165
SIN3A	ENSG00000169375.15	15:75369379-75455842	3.98432e-07	9.10527e-07	Breast_Mammary_Tissue	9.10527e-07	intron_15_75392815_75394680	3.20619	0.00134507	0.0137815	2.70667	0.00679625	Ovary	NA	NA	YES
							intron_15_75436443_75451423	-5.12121	3.03578e-07
							intron_15_75407144_75409836	1.48684	0.137057
					Cells_EBV-transformed_lymphocytes	3.03578e-07	intron_15_75436443_75451423	-5.12121	3.03578e-07
					Ovary	3.03578e-07	intron_15_75436443_75451423	-5.12121	3.03578e-07
					Uterus	3.03578e-07	intron_15_75436443_75451423	-5.12121	3.03578e-07
					Vagina	3.03578e-07	intron_15_75436443_75451423	-5.12121	3.03578e-07
PTPN9	ENSG00000169410.9	15:75463251-75579315	1.25156e-06	1.12928e-06	Adipose_Visceral_Omentum	6.20104e-07	intron_15_75490301_75505675	-4.98485	6.20104e-07	5.65065e-06	5	5.73303e-07	Vagina	4.3548	1.33188e-05	NO
					Breast_Mammary_Tissue	1.12928e-06	intron_15_75490301_75505675	-4.98485	6.20104e-07
							intron_15_75527261_75578714	-4.51562	6.31303e-06
					Uterus	6.20104e-07	intron_15_75490301_75505675	-4.98485	6.20104e-07
					Whole_Blood	6.20104e-07	intron_15_75490301_75505675	-4.98485	6.20104e-07
UNC45A	ENSG00000140553.17	15:90930180-90954093	9.50327e-07	4.42721e-05	Adipose_Subcutaneous	1.63532e-07	intron_15_90949443_90950154	-0.244589	0.806775	0.141691	-2.04825	0.0405356	Cells_Cultured_fibroblasts	1.13208	0.257603	YES
							intron_15_90949443_90949654	-0.307191	0.758698
							intron_15_90948794_90949316	0.551402	0.581358
							intron_15_90946914_90947796	0.542056	0.58778
							intron_15_90945063_90946684	-0.542056	0.58778
							intron_15_90945063_90946614	0.542056	0.58778
							intron_15_90949720_90950154	0.631579	0.527662
							intron_15_90943082_90944892	-1.07301	0.283267
							intron_15_90940473_90942912	-0.638889	0.522895
							intron_15_90935330_90935544	5.5873	2.30625e-08
							intron_15_90935375_90935544	-5.48293	4.18328e-08
					Breast_Mammary_Tissue	4.42721e-05	intron_15_90935330_90935544	4.43333	9.27872e-06
							intron_15_90935375_90935544	-4.31865	1.56989e-05
							intron_15_90940473_90942912	-0.638889	0.522895
							intron_15_90942605_90942912	0.616822	0.537352
							intron_15_90943082_90944892	-0.21281	0.831475
							intron_15_90945063_90946684	-0.542056	0.58778
							intron_15_90946914_90947796	-2.79456	0.00519704
							intron_15_90948794_90949316	4.35984	1.30156e-05
							intron_15_90949443_90949654	-0.310606	0.7561
							intron_15_90949443_90950154	-0.235288	0.813985
							intron_15_90949720_90950154	0.0731507	0.941686
PRC1-AS1	ENSG00000258725.1	15:90966340-90988625	3.33067e-16	3.33067e-16	Breast_Mammary_Tissue	3.33067e-16	intron_15_90961774_90965988	8.14458	3.80607e-16	NA	NA	NA	NA	NA	NA	YES
VPS33B	ENSG00000184056.14	15:90998673-91022603	1.38778e-15	9.99201e-16	Adipose_Subcutaneous	7.77156e-16	intron_15_90984825_90994407	-8.43529	3.30371e-17	0.00280531	3.4507	0.000559126	Vagina	-1.79791	0.0721915	NO
							intron_15_90999054_90999677	-0.0458716	0.963413
							intron_15_91005454_91005694	8.17442	2.97296e-16
							intron_15_91006059_91006372	-0.173635	0.862152
							intron_15_91006445_91006652	0.227273	0.820212
							intron_15_91006729_91006950	0.227273	0.820212
							intron_15_91007964_91009801	-1.2234	0.221177
							intron_15_91014433_91016963	3.09804	0.00194806
							intron_15_91014433_91017805	0.517703	0.604666
							intron_15_91014433_91022154	3.06931	0.00214556
							intron_15_91017024_91017805	-3.1233	0.00178836
					Adipose_Visceral_Omentum	7.77156e-16	intron_15_91017885_91022154	-3.06931	0.00214556
							intron_15_91017024_91017805	3.6338	0.000279274
							intron_15_91014433_91022154	3.09804	0.00194806
							intron_15_91014433_91017805	3.63267	0.000280501
							intron_15_91014433_91016963	3.09804	0.00194806
							intron_15_91007964_91009801	-1.2234	0.221177
							intron_15_91006445_91006652	0.227273	0.820212
							intron_15_91006059_91006372	0.776316	0.437563
							intron_15_91005454_91005694	8.17442	2.97296e-16
							intron_15_90999054_90999677	-0.0458716	0.963413
							intron_15_90984825_90994407	-8.43529	3.30371e-17
					Breast_Mammary_Tissue	9.99201e-16	intron_15_91007964_91009801	-1.2234	0.221177
							intron_15_91014433_91016963	3.09804	0.00194806
							intron_15_91017064_91017805	3.06931	0.00214556
							intron_15_91017024_91017805	-0.40708	0.683949
							intron_15_91014433_91022154	3.09804	0.00194806
							intron_15_91014433_91017805	0.521444	0.602058
							intron_15_91006729_91006950	0.227273	0.820212
							intron_15_90984140_90984693	-6.97368	3.08746e-12
							intron_15_90984825_90994407	-8.43529	3.30371e-17
							intron_15_90999054_90999677	-0.0458716	0.963413
							intron_15_91005454_91005694	8.17442	2.97296e-16
							intron_15_91006059_91006372	0.776316	0.437563
							intron_15_91006445_91006652	0.227273	0.820212
							intron_15_91007964_91009785	1.2766	0.201745
							intron_15_91017885_91022154	-3.06931	0.00214556
FTO	ENSG00000140718.20	16:53701692-54158512	6.3152e-11	NA	Adipose_Visceral_Omentum	2.52957e-11	intron_16_53826491_53844155	-6.67164	2.52957e-11	0.0100675	-2.90857	0.00363082	Cells_EBV-transformed_lymphocytes	NA	NA	NO
					Cells_EBV-transformed_lymphocytes	2.52957e-11	intron_16_53826491_53844155	-6.67164	2.52957e-11
CHRNB1	ENSG00000170175.10	17:7445061-7457710	7.18706e-07	NA	Cells_EBV-transformed_lymphocytes	6.11656e-07	intron_17_7448788_7454297	4.9875	6.11656e-07	0.154861	2.30508	0.0211618	Uterus, Vagina	0.422208	0.672873	NO
ZNF18	ENSG00000154957.13	17:11977439-11997475	2.97985e-06	1.24166e-06	Breast_Mammary_Tissue	1.24166e-06	intron_17_11983407_11984113	-2.33333	0.0196307	0.00251648	3.22414	0.00126352	Liver, Uterus	NA	NA	NO
							intron_17_11992911_11997431	4.98462	6.20852e-07
SUZ12P1	ENSG00000264538.6	17:30709299-30790908	5.47735e-08	0.000100593	Breast_Mammary_Tissue	0.000100593	intron_17_30784892_30787439	1.91273	0.0557829	NA	NA	NA	NA	NA	NA	NO
							intron_17_30758720_30759491	-0.1	0.920344
							intron_17_30743369_30759491	0.365072	0.715058
							intron_17_30743369_30758172	-0.122222	0.902723
							intron_17_30735097_30759491	0.263895	0.791861
							intron_17_30735097_30743301	-0.131079	0.895713
							intron_17_30709811_30734897	-0.120879	0.903787
							intron_17_30709811_30743301	0.256813	0.797323
							intron_17_30709811_30759491	0.120879	0.903787
							intron_17_30732123_30734897	-0.624071	0.532581
							intron_17_30732123_30759491	-0.0879121	0.929947
							intron_17_30735097_30742850	0.120879	0.903787
							intron_17_30784892_30803828	4.48824	7.18139e-06
							intron_17_30784892_30786424	0.241758	0.808967
					Ovary	2.29784e-08	intron_17_30787661_30790638	-6.05128	1.43698e-09
							intron_17_30784892_30803828	4.46194	8.1222e-06
							intron_17_30709811_30734897	-1.77153	0.0764719
							intron_17_30709811_30743301	0.256813	0.797323
							intron_17_30709811_30759491	0.120879	0.903787
							intron_17_30732123_30734897	-0.101027	0.919529
							intron_17_30732123_30743301	0.0253052	0.979812
							intron_17_30732123_30759491	0.1	0.920344
							intron_17_30735097_30743301	-0.28537	0.775361
							intron_17_30735097_30759491	0.245689	0.805923
							intron_17_30743369_30758172	-0.122222	0.902723
							intron_17_30743369_30759491	0.338353	0.735097
							intron_17_30758720_30759491	-0.913179	0.361148
							intron_17_30784892_30786424	0.241758	0.808967
							intron_17_30784892_30790638	-4.63309	3.60246e-06
							intron_17_30784892_30787439	-0.693182	0.488195
ATAD5	ENSG00000176208.8	17:30831966-30895869	3.42504e-13	0.676252	Breast_Mammary_Tissue	0.676252	intron_17_30878096_30879423	0.417582	0.676252	0.0479682	-2.83361	0.00460252	Adipose_Visceral_Omentum	0.402174	0.687556	NO
							intron_17_30879487_30887192	0.417582	0.676252
					Cells_EBV-transformed_lymphocytes	4.89053e-14	intron_17_30879487_30887192	-7.625	2.44034e-14
							intron_17_30878096_30879423	0.417582	0.676252
ATP6V0A1	ENSG00000033627.16	17:42458844-42522582	1.16756e-06	8.39028e-07	Breast_Mammary_Tissue	8.39028e-07	intron_17_42480749_42483038	-0.310345	0.756299	0.356635	-1.7401	0.0818419	Whole_Blood	0.746101	0.455607	NO
							intron_17_42495188_42495626	5.19048	2.09757e-07
							intron_17_42478589_42480667	0.979339	0.327413
							intron_17_42481358_42483038	0.310345	0.756299
					Liver	6.2927e-07	intron_17_42478589_42480667	0.979339	0.327413
							intron_17_42495188_42495626	-5.19048	2.09757e-07
							intron_17_42480749_42483038	0.831422	0.405735
PLEKHH3	ENSG00000068137.14	17:42667914-42676994	3.24114e-08	0.00641133	Adipose_Subcutaneous	3.24301e-09	intron_17_42668303_42669430	-3.05734	0.00223309	6.42764e-06	4.51181	6.42764e-06	Uterus	NA	NA	NO
							intron_17_42668303_42668658	2.34801	0.0188739
							intron_17_42674875_42676402	0.826604	0.408462
							intron_17_42674409_42676402	-3.46034	0.000539484
							intron_17_42674409_42674741	2.49757	0.0125047
							intron_17_42671130_42671351	-6.23106	4.63288e-10
							intron_17_42668902_42669430	3.05358	0.00226126
					Breast_Mammary_Tissue	0.00641133	intron_17_42668303_42668658	1.35088	0.176735
							intron_17_42674875_42676402	0.829226	0.406976
							intron_17_42674409_42676402	-3.29058	0.00099981
							intron_17_42674409_42675931	-0.38835	0.697757
							intron_17_42674409_42674741	2.54202	0.0110214
							intron_17_42668902_42669430	1.69495	0.0900851
							intron_17_42668303_42669430	-2.69633	0.00701087
							intron_17_42668303_42668690	0.606887	0.543926
CCR10	ENSG00000184451.5	17:42678889-42683917	2.53105e-06	1.26554e-06	Adipose_Subcutaneous	1.26554e-06	intron_17_42702592_42702877	-1.67241	0.0944427	0.0376532	-2.76031	0.00577466	Adipose_Subcutaneous	-0.813559	0.415897	NO
							intron_17_42703038_42703740	5.05882	4.21851e-07
							intron_17_42702961_42703740	1.67241	0.0944427
					Adipose_Visceral_Omentum	1.26554e-06	intron_17_42702592_42702877	-1.67241	0.0944427
							intron_17_42702961_42703740	1.67241	0.0944427
							intron_17_42703038_42703740	5.05882	4.21851e-07
					Breast_Mammary_Tissue	1.26554e-06	intron_17_42702961_42703740	1.67241	0.0944427
							intron_17_42702592_42702877	-1.67241	0.0944427
							intron_17_42703038_42703740	5.05882	4.21851e-07
					Ovary	1.26554e-06	intron_17_42702592_42702877	-1.67241	0.0944427
							intron_17_42702961_42703740	1.67241	0.0944427
							intron_17_42703038_42703740	-5.05882	4.21851e-07
EZH1	ENSG00000108799.12	17:42700275-42745049	6.1798e-06	3.73445e-06	Adipose_Subcutaneous	3.31953e-06	intron_17_42728952_42745011	-1.77193	0.0764062	0.110379	-1.59649	0.110379	Adipose_Visceral_Omentum, Cells_Cultured_fibroblasts, Spleen	-1.59649	0.110379	NO
							intron_17_42728952_42730828	1.77193	0.0764062
							intron_17_42718617_42719105	-4.05217	5.07439e-05
							intron_17_42713389_42720273	-1.75439	0.0793644
							intron_17_42703038_42703740	5.05882	4.21851e-07
							intron_17_42702961_42703740	1.67241	0.0944427
							intron_17_42702592_42702877	-1.67241	0.0944427
							intron_17_42719207_42720273	4.05217	5.07439e-05
					Breast_Mammary_Tissue	3.73445e-06	intron_17_42713389_42720273	-1.75439	0.0793644
							intron_17_42703038_42703740	5.05882	4.21851e-07
							intron_17_42718617_42719105	-4.05217	5.07439e-05
							intron_17_42719207_42720273	4.05217	5.07439e-05
							intron_17_42727763_42728825	-1.75439	0.0793644
							intron_17_42728952_42730828	1.77193	0.0764062
							intron_17_42728952_42745011	-1.77193	0.0764062
							intron_17_42702961_42703740	1.67241	0.0944427
							intron_17_42702592_42702877	-1.67241	0.0944427
					Ovary	3.31953e-06	intron_17_42702592_42702877	-1.67241	0.0944427
							intron_17_42702961_42703740	1.67241	0.0944427
							intron_17_42718617_42719105	4.05217	5.07439e-05
							intron_17_42719207_42720273	4.05217	5.07439e-05
							intron_17_42727763_42728825	-1.75439	0.0793644
							intron_17_42728952_42730828	1.77193	0.0764062
							intron_17_42728952_42745011	-1.77193	0.0764062
							intron_17_42703038_42703740	-5.05882	4.21851e-07
					Uterus	3.31953e-06	intron_17_42702592_42702877	-1.67241	0.0944427
							intron_17_42702961_42703740	1.67241	0.0944427
							intron_17_42703038_42703740	-5.05882	4.21851e-07
							intron_17_42713389_42720273	-1.75439	0.0793644
							intron_17_42718617_42719105	-4.05217	5.07439e-05
							intron_17_42719207_42720273	4.05217	5.07439e-05
							intron_17_42728952_42730828	1.77193	0.0764062
							intron_17_42728952_42745011	-1.77193	0.0764062
LRRC37A4P	ENSG00000214425.7	17:45506741-45584705	3.29003e-12	3.74523e-12	Breast_Mammary_Tissue	3.74523e-12	intron_17_45545676_45584572	3.48485	0.000492416	NA	NA	NA	NA	NA	NA	YES
							intron_17_45542835_45545605	7.05714	1.69961e-12
							intron_17_45510293_45513185	6.91429	4.70227e-12
					Cells_Cultured_fibroblasts	7.71772e-13	intron_17_45551537_45584572	7.25974	3.87834e-13
							intron_17_45545676_45584572	6.51169	7.43078e-11
LINC02210	ENSG00000204650.14	17:45620328-45655156	5.89534e-12	5.73663e-12	Breast_Mammary_Tissue	5.73663e-12	intron_17_45639520_45645901	6.87143	6.35622e-12	NA	NA	NA	NA	NA	NA	YES
							intron_17_45639520_45640389	6.87143	6.35622e-12
							intron_17_45622041_45629904	-6.8625	6.76668e-12
							intron_17_45621152_45621908	6.92857	4.25112e-12
							intron_17_45630158_45636283	6.88571	5.74984e-12
					Spleen	5.39102e-12	intron_17_45639520_45645901	6.87143	6.35622e-12
							intron_17_45639520_45640389	-6.87143	6.35622e-12
							intron_17_45620372_45621908	-6.92857	4.25112e-12
							intron_17_45621152_45621908	6.92857	4.25112e-12
							intron_17_45630158_45636283	6.85714	7.02513e-12
CHST9	ENSG00000154080.13	18:26906481-27185308	5.15452e-09	NA	Spleen	5.15452e-09	intron_18_26944366_27024116	-5.84211	5.15452e-09	NA	NA	NA	NA	NA	NA	NO
TRMT1	ENSG00000104907.12	19:13104902-13117567	8.14636e-07	0.457478	Breast_Mammary_Tissue	0.457478	intron_19_13115768_13115997	-0.0466321	0.962806	0.000174704	-4.13699	3.51897e-05	Breast_Mammary_Tissue	-4.13699	3.51897e-05	NO
							intron_19_13110306_13112705	1.2551	0.209442
							intron_19_13110001_13110158	1.575	0.115256
							intron_19_13109838_13109915	1.57105	0.11617
							intron_19_13109838_13110158	-1.575	0.115256
					Spleen	1.86193e-07	intron_19_13116052_13116146	5.27273	1.34411e-07
							intron_19_13116052_13116136	-1.0687	0.285204
							intron_19_13115768_13115997	-0.0466321	0.962806
							intron_19_13113011_13115279	-0.538462	0.590258
							intron_19_13112817_13112896	5.43511	5.47613e-08
							intron_19_13110306_13112705	-5.47328	4.41775e-08
							intron_19_13109838_13109915	1.57033	0.116339
							intron_19_13109838_13110158	-1.575	0.115256
							intron_19_13110001_13110158	1.575	0.115256
NACC1	ENSG00000160877.5	19:13116862-13141147	6.07204e-08	6.07204e-08	Breast_Mammary_Tissue	6.07204e-08	intron_19_13118454_13135200	5.41667	6.07204e-08	0.0447124	-2.42188	0.0154407	Ovary	0.833333	0.404657	NO
							intron_19_13118131_13135200	-5.41667	6.07204e-08
					Cells_Cultured_fibroblasts	6.07204e-08	intron_19_13118454_13135200	5.41667	6.07204e-08
							intron_19_13118131_13135200	-5.41667	6.07204e-08
					Cells_EBV-transformed_lymphocytes	6.07204e-08	intron_19_13118131_13135200	5.41667	6.07204e-08
					Ovary	6.07204e-08	intron_19_13118454_13135200	5.41667	6.07204e-08
							intron_19_13118131_13135200	-5.41667	6.07204e-08
					Spleen	6.07204e-08	intron_19_13118454_13135200	5.41667	6.07204e-08
							intron_19_13118131_13135200	-5.41667	6.07204e-08
					Uterus	6.07204e-08	intron_19_13118131_13135200	-5.41667	6.07204e-08
							intron_19_13118454_13135200	5.41667	6.07204e-08
					Vagina	6.07204e-08	intron_19_13118131_13135200	-5.41667	6.07204e-08
							intron_19_13118454_13135200	5.41667	6.07204e-08
					Whole_Blood	6.07204e-08	intron_19_13118454_13135200	5.41667	6.07204e-08
							intron_19_13118131_13135200	-5.41667	6.07204e-08
USHBP1	ENSG00000130307.11	19:17249171-17282786	1.98575e-07	2.83678e-08	Breast_Mammary_Tissue	2.83678e-08	intron_19_17262990_17264002	0.0724638	0.942233	0.168864	1.70911	0.0874298	Adipose_Subcutaneous	NA	NA	NO
							intron_19_17264150_17264246	-0.0724638	0.942233
							intron_19_17262990_17264246	-5.78873	7.09195e-09
							intron_19_17258701_17259289	-1.11842	0.263387
ATP13A1	ENSG00000105726.16	19:19645198-19663676	2.3117e-06	1.18928e-06	Breast_Mammary_Tissue	1.18928e-06	intron_19_19662499_19663271	3.65789	0.000254295	0.00186541	-3.53245	0.000411726	Cells_EBV-transformed_lymphocytes	-0.19393	0.846231	NO
							intron_19_19661761_19662347	3.2875	0.00101081
							intron_19_19659987_19660529	-0.839662	0.401098
							intron_19_19659824_19659898	0.490475	0.623798
							intron_19_19659791_19659898	-0.730516	0.465075
							intron_19_19657640_19659601	-5.125	2.97538e-07
							intron_19_19657408_19659601	5.125	2.97538e-07
							intron_19_19655933_19656054	-1.8	0.0718606
					Cells_Cultured_fibroblasts	1.18918e-06	intron_19_19659987_19663271	-3.56614	0.000362276
							intron_19_19659824_19659898	-0.57636	0.564372
							intron_19_19659791_19659898	-0.328774	0.742327
							intron_19_19657408_19659601	5.125	2.97538e-07
ZNF45	ENSG00000124459.11	19:43912624-43935282	5.65381e-13	5.30465e-13	Breast_Mammary_Tissue	5.30465e-13	intron_19_43934694_43934924	-0.144444	0.88515	0.198083	1.88235	0.0597881	Cells_EBV-transformed_lymphocytes	-1.46774	0.142174	NO
							intron_19_43934694_43935230	0.144444	0.88515
							intron_19_43919699_43922171	-7.40351	1.32633e-13
							intron_19_43932690_43934426	1.05085	0.293329
					Ovary	2.77778e-13	intron_19_43915200_43918870	-7.29825	2.91544e-13
							intron_19_43919699_43922171	-7.40351	1.32633e-13
							intron_19_43925458_43929918	-7.29825	2.91544e-13
							intron_19_43932690_43934426	1.05085	0.293329
QPCTL	ENSG00000011478.11	19:45692403-45703989	2.70768e-08	0.0153404	Breast_Mammary_Tissue	0.0153404	intron_19_45693556_45695437	-2.42424	0.0153404	0.000414281	-3.72917	0.000192114	Breast_Mammary_Tissue, Uterus, Whole_Blood	-3.72917	0.000192114	NO
					Cells_Cultured_fibroblasts	7.22049e-09	intron_19_45695718_45698547	-5.78571	7.22049e-09
CPNE1	ENSG00000214078.12	20:35626031-35664956	3.22426e-06	5.17329e-06	Breast_Mammary_Tissue	5.17329e-06	intron_20_35626381_35626735	3.97672	6.98711e-05	2.91645e-06	-4.87072	1.1119e-06	Spleen	-4.17064	3.03745e-05	YES
							intron_20_35626381_35626567	-3.97799	6.94998e-05
							intron_20_35630490_35630901	-4.85106	1.22801e-06
							intron_20_35630490_35630741	-4.80851	1.52059e-06
							intron_20_35626852_35627280	4.06658	4.77087e-05
							intron_20_35626803_35627280	2.43284	0.0149811
							intron_20_35626381_35626563	2.43284	0.0149811
							intron_20_35630795_35630901	4.85106	1.22801e-06
							intron_20_35632025_35632163	0.664122	0.506612
							intron_20_35632234_35632311	2.58904	0.00962436
							intron_20_35632923_35655202	4.80851	1.52059e-06
							intron_20_35632923_35658930	-3.5	0.000465258
							intron_20_35632923_35664760	-4.31105	1.6248e-05
							intron_20_35632923_35664802	-0.666667	0.504985
							intron_20_35632923_35664879	-3.07958	0.00207292
							intron_20_35655344_35658930	4.84946	1.23796e-06
							intron_20_35655344_35664760	2.58904	0.00962436
							intron_20_35658982_35664760	-1.79379	0.0728471
							intron_20_35659014_35664760	0.666667	0.504985
							intron_20_35659014_35664802	2.61644	0.00888524
					Vagina	2.0565e-06	intron_20_35632025_35632163	0.664122	0.506612
							intron_20_35632234_35632311	2.58904	0.00962436
							intron_20_35632923_35653528	4.80851	1.52059e-06
							intron_20_35632923_35655202	4.80851	1.52059e-06
							intron_20_35632923_35664760	-2.53425	0.0112689
							intron_20_35632923_35664802	-2.82454	0.00473491
							intron_20_35632923_35664879	-4.80851	1.52059e-06
							intron_20_35655344_35658930	2.58904	0.00962436
							intron_20_35658982_35664760	0.666667	0.504985
							intron_20_35659014_35664760	0.666667	0.504985
							intron_20_35630795_35630901	4.20735	2.58385e-05
							intron_20_35630490_35630901	-4.80851	1.52059e-06
							intron_20_35632923_35658930	-4.8115	1.498e-06
							intron_20_35627413_35630439	4.67021	3.00888e-06
							intron_20_35630490_35630741	-4.85106	1.22801e-06
							intron_20_35626381_35626563	2.43284	0.0149811
							intron_20_35626381_35626567	-4.67021	3.00888e-06
							intron_20_35626381_35626735	4.67021	3.00888e-06
							intron_20_35626803_35627280	1.80924	0.070413
							intron_20_35626803_35630439	5.18286	2.18508e-07
BCAS4	ENSG00000124243.17	20:50794894-50877177	1.1607e-07	0.0255755	Breast_Mammary_Tissue	0.0255755	intron_20_50841900_50876486	1.86598	0.0620442	0.000109506	-4.35938	1.30434e-05	Whole_Blood	0.0881193	0.929782	NO
							intron_20_50830380_50841766	2.54343	0.010977
							intron_20_50818282_50830279	1.66329	0.0962542
					Cells_EBV-transformed_lymphocytes	1.25021e-08	intron_20_50830380_50841766	5.69273	1.25021e-08
ENSG00000226471	ENSG00000226471.6	22:28800683-28848559	2.94005e-07	0.00499848	Adipose_Subcutaneous	1.61999e-07	intron_22_28800737_28814141	-5.23837	1.61999e-07	NA	NA	NA	NA	NA	NA	NO
							intron_22_28800737_28814141	-0.672	0.501584
							intron_22_28818750_28821972	-1.06024	0.289035
							intron_22_28848471_28850247	3.14286	0.00167308
					Cells_EBV-transformed_lymphocytes	1.61999e-07	intron_22_28800737_28814141	-5.23837	1.61999e-07
					Uterus	1.61999e-07	intron_22_28800737_28814141	-5.23837	1.61999e-07
					Vagina	1.61999e-07	intron_22_28800737_28814141	-5.23837	1.61999e-07
TMEM184B	ENSG00000198792.12	22:38219291-38273010	1.9023e-10	4.55831e-11	Adipose_Subcutaneous	3.05009e-11	intron_22_38216714_38224785	6.90323	5.08347e-12	1.81267e-05	4.71451	2.42298e-06	Spleen	0.999684	0.317463	YES
							intron_22_38221710_38224785	-4.87302	1.09907e-06
							intron_22_38231334_38245935	1.39474	0.163095
							intron_22_38231399_38245935	-4.03509	5.45819e-05
							intron_22_38246100_38246806	-4.88525	1.033e-06
							intron_22_38246885_38247770	0.6625	0.507651
					Breast_Mammary_Tissue	4.55831e-11	intron_22_38216714_38224785	6.74603	1.51943e-11
							intron_22_38231334_38245935	1.39474	0.163095
							intron_22_38246885_38247770	-0.6625	0.507651
CBX7	ENSG00000100307.12	22:39120167-39152680	6.69209e-07	3.39536e-07	Breast_Mammary_Tissue	3.39536e-07	intron_22_39141436_39149789	1.72951	0.0837182	0.040478	2.78333	0.00538035	Whole_Blood	NA	NA	NO
							intron_22_39134752_39138636	1.23432	0.217082
							intron_22_39134575_39138636	3.75439	0.000173767
							intron_22_39134473_39138636	5.39655	6.79339e-08
							intron_22_39120573_39149789	-0.866667	0.386125
					Cells_Cultured_fibroblasts	1.12057e-07	intron_22_39134752_39138636	1.23432	0.217082
							intron_22_39141436_39149789	-5.43103	5.60283e-08
1 The Bonferroni threshold for multi-tissue joint splicing-TWAS is 3.44E-06
2 the most significant tissues denote those with smallest p-values in tissue-based splicing-TWAS, which used ACAT method to combine S-PrediXcan p-values of introns in a gene; breast tissue is also listed if breast tissue splicing-TWAS p-values were available (i.e., intron prediction models were available in breast tissue).
3 P values of tissue-specific splicing-TWAS that used ACAT test to combine S-prediXcan p values of introns in a gene in a specific tissue.
4 S-PrediXcan p-values for single introns in single tissues.
5 P value of ACAT test that combines gene expression TWAS p-values calculated in 11 tissues; the Bonferroni threshold for joint expression-TWAS is 2.59E-6 ; NA means no expression prediction model available in any tissues
6 YES denotes that the gene was reported by previous TWASs but not in our expression-TWASs that used the same summary statistics as our splicing-TWASs

### Sheet: Table S4
Supplementary Table 4. The 114 candidate causal genes identified by fine-mapping analysis (sorted by Max RCP)
Cytoband	Gene symbol	Chromosome:Position (hg38)	Multi-tissue ACAT joint P-value1	Breast tissue ACAT P- value2	Max PIP3	Tissue with max PIP	Max PIP in breast4	Max RCP5	Tissue wit Max RCP	Max RCP in breast6	Reported in previous TWASs
1p13.3	GSTM1	1:109687814-109709039	3.59e-07	2.14e-07	0.884	breast_mammary_tissue	0.884	0.99	Cells_Cultured_fibroblasts	0.965	TRUE
1p13.2	DCLRE1B	1:113905213-113914086	1.26e-10	2.18e-10	0.997	spleen	0.987	0.904	Cells_EBV-transformed_lymphocytes	0.72	TRUE
6q23.1	L3MBTL3	6:130013699-130141449	1.16e-10	3.36e-10	1	adipose_subcutaneous, adipose_visceral_omentum, breast_mammary_tissue, liver, uterus, vagina	1	0.876	Cells_EBV-transformed_lymphocytes	0.289	TRUE
4p14	TLR6	4:38822897-38856817	3.23e-13	NA	1	cells_ebv-transformed_lymphocytes	NA	0.834	Cells_EBV-transformed_lymphocytes	NA	TRUE
4p16.3	NELFA	4:1982717-2041903	1.23e-06	0.000101	0.974	cells_cultured_fibroblasts, uterus	0.187	0.806	Uterus	0.183	FALSE
17q11.2	ATAD5	17:30831966-30895869	3.43e-13	0.676252	1	cells_ebv-transformed_lymphocytes	0.00176	0.788	Cells_EBV-transformed_lymphocytes	0.014	FALSE
11p15.5	TNNT3	11:1919703-1938706	0	0	1	adipose_visceral_omentum, ovary, spleen	0.02	0.742	Adipose_Visceral_Omentum	0.009	TRUE
11p15.5	LSP1	11:1850904-1892267	0	5.55e-17	1	adipose_visceral_omentum, cells_ebv-transformed_lymphocytes	0.508	0.742	Adipose_Visceral_Omentum	0.32	TRUE
8p23.3	RPL23AP53	8:213186-232231	4.99e-06	1.17e-06	0.9	spleen	0.567	0.724	Adipose_Subcutaneous	0.512	FALSE
15q26.1	PRC1	15:90966040-90995629	2.78e-16	5e-16	1	whole_blood	0.773	0.723	Cells_Cultured_fibroblasts	0.146	TRUE
11p15.5	PIDD1	11:799179-809753	1.84e-13	1.63e-13	0.898	cells_ebv-transformed_lymphocytes	0.856	0.695	Uterus	0.582	TRUE
2q13	BCL2L11	2:111119378-111168445	2.68e-10	4.39e-10	1	adipose_subcutaneous, adipose_visceral_omentum, breast_mammary_tissue, cells_cultured_fibroblasts, cells_ebv-transformed_lymphocytes, liver, uterus, vagina, whole_blood	1	0.69	Cells_EBV-transformed_lymphocytes	0.087	TRUE
2q33.1	CASP8	2:201233443-201361836	2.22e-16	4.59e-12	1	adipose_visceral_omentum, breast_mammary_tissue, cells_cultured_fibroblasts, spleen, vagina	1	0.623	Uterus	0.21	TRUE
19p13.11	BABAM1	19:17267376-17281249	4.06e-10	3.13e-10	0.955	whole_blood	0.796	0.619	Breast_Mammary_Tissue	0.619	TRUE
4q22.1	PKD2	4:88007635-88077777	1.12e-07	1.11e-06	0.978	cells_cultured_fibroblasts	0.307	0.607	Adipose_Visceral_Omentum	0.128	TRUE
15q22.33	SMAD3	15:67063763-67195173	3.04e-06	0.0146857	0.852	adipose_visceral_omentum	0.0044	0.585	Cells_Cultured_fibroblasts	0.045	FALSE
9q34.2	ABO	9:133233278-133276024	2.58e-09	1.96e-09	0.935	breast_mammary_tissue	0.935	0.569	Adipose_Subcutaneous	0.558	TRUE
5q31.1	IRF1-AS1	5:132410636-132488702	1.47e-10	2.59e-11	0.974	cells_ebv-transformed_lymphocytes	0.67	0.531	Breast_Mammary_Tissue, Cells_EBV-transformed_lymphocytes	0.531	TRUE
5q31.1	RAD50	5:132556019-132646349	4.18e-10	6.9e-11	0.856	vagina	0.67	0.531	Breast_Mammary_Tissue	0.531	TRUE
22q13.1	MAFF	22:38200767-38216507	4.33e-15	3.66e-15	0.999	liver	0.498	0.53	Adipose_Subcutaneous	0.225	TRUE
14q32.33	ADSS1	14:104724229-104747325	9.62e-07	4.89e-07	0.938	breast_mammary_tissue	0.938	0.499	Liver	0.274	TRUE
2p25.1	GRHL1	2:9951693-10002277	9.47e-07	0.0133468	0.964	adipose_visceral_omentum	0.00432	0.485	Breast_Mammary_Tissue	0.485	TRUE
19p13.11	SSBP4	19:18418864-18434562	0	0	1	breast_mammary_tissue, spleen	1	0.47	Cells_Cultured_fibroblasts	0.329	TRUE
8p22	PCM1	8:17922968-18029948	4.31e-06	6.62e-07	0.92	breast_mammary_tissue	0.92	0.47	Cells_EBV-transformed_lymphocytes	0.169	FALSE
1p36.22	PEX14	1:10472288-10630758	0	1.35e-08	1	cells_cultured_fibroblasts, liver, vagina	0.104	0.465	Cells_Cultured_fibroblasts	0.055	TRUE
17p12	ZNF18	17:11977439-11997475	2.98e-06	1.24e-06	0.905	adipose_visceral_omentum	0.687	0.456	Cells_Cultured_fibroblasts	0.047	FALSE
16q22.2	ZNF23	16:71447597-71463095	2.98e-06	2.81e-06	0.866	whole_blood	0.401	0.454	Spleen	0.276	TRUE
16q22.2	ZNF19	16:71464555-71565089	2.2e-06	1.94e-06	0.861	liver	0.401	0.454	Spleen	0.276	TRUE
4q21.23	HELQ	4:83407343-83455855	2.87e-08	3.39e-08	0.991	vagina	0.369	0.449	Cells_EBV-transformed_lymphocytes	0.352	FALSE
6p22.1	ZNF311	6:28994785-29005316	1.71e-10	NA	1	uterus	NA	0.409	Cells_Cultured_fibroblasts	0.032	TRUE
17p13.1	CHRNB1	17:7445061-7457710	7.19e-07	NA	0.809	cells_ebv-transformed_lymphocytes	NA	0.405	Liver	NA	FALSE
4p14	FAM114A1	4:38867677-38945739	4.35e-10	0.00448243	1	vagina	0.0356	0.383	Uterus	0.013	TRUE
19q13.32	QPCTL	19:45692403-45703989	2.71e-08	0.0153404	0.998	cells_cultured_fibroblasts, uterus	0.126	0.378	Cells_EBV-transformed_lymphocytes	0.022	FALSE
19p13.11	ELL	19:18442663-18522116	0	6.12e-11	1	cells_cultured_fibroblasts	9.51e-07	0.365	Spleen	0.044	TRUE
1q32.2	LINC02767	1:207959292-207969329	3.01e-08	3.01e-08	0.991	adipose_visceral_omentum, breast_mammary_tissue	0.991	0.357	Adipose_Visceral_Omentum	0.305	TRUE
6q14.1	TENT5A	6:81491439-81752774	1.26e-12	NA	1	cells_ebv-transformed_lymphocytes	NA	0.32	Cells_EBV-transformed_lymphocytes	0	FALSE
5q33.3	EBF1	5:158695916-159099916	0	NA	1	adipose_subcutaneous	NA	0.305	Cells_EBV-transformed_lymphocytes	0.016	FALSE
6p22.2	BTN3A1	6:26402237-26415208	3.85e-08	2.47e-08	0.99	vagina	0.497	0.292	Adipose_Subcutaneous	0.193	FALSE
15q26.1	RCCD1	15:90954881-90963125	9.87e-10	0.0955952	0.994	liver	0.000296	0.257	Cells_Cultured_fibroblasts	0.011	TRUE
15q24.1	ULK3	15:74836118-74843346	1.02e-06	0.000117	0.927	cells_cultured_fibroblasts	0.0676	0.249	Adipose_Subcutaneous	0.071	TRUE
6p22.2	BTN2A1	6:26457904-26476621	1.75e-07	4.8e-05	0.926	cells_ebv-transformed_lymphocytes	0.00173	0.224	Cells_Cultured_fibroblasts	0.023	FALSE
14q32.11	CCDC88C	14:91271323-91417844	1.69e-11	2.2e-12	1	cells_ebv-transformed_lymphocytes	0.625	0.221	Breast_Mammary_Tissue	0.221	FALSE
11q23.1	PPP2R1B	11:111726908-111766389	3.96e-07	0.19634	0.991	adipose_visceral_omentum	NA	0.196	Adipose_Visceral_Omentum	0.013	TRUE
11q13.2	DPP3	11:66480013-66509657	6.9e-07	7.69e-07	0.853	cells_cultured_fibroblasts	NA	0.19	Cells_Cultured_fibroblasts	0.145	TRUE
10p15.1	GDI2	10:5765223-5842132	9.96e-08	8.45e-08	0.98	cells_cultured_fibroblasts, vagina, whole_blood	0.652	0.175	Cells_Cultured_fibroblasts	0.144	TRUE
5q31.1	HSPA4	5:133052013-133106449	7.06e-08	0.00568849	0.9	cells_ebv-transformed_lymphocytes	0.00447	0.175	Cells_EBV-transformed_lymphocytes	0.012	TRUE
8q22.2	RNF19A	8:100257060-100336218	2.76e-06	1.76e-06	0.806	adipose_visceral_omentum	0.797	0.161	Adipose_Visceral_Omentum	0.01	FALSE
15q26.1	VPS33B	15:90998673-91022603	1.39e-15	9.99e-16	1	spleen	0.773	0.146	Breast_Mammary_Tissue	0.146	FALSE
11q23.2	USP28	11:113797874-113875570	5.61e-07	0.00127386	0.975	cells_cultured_fibroblasts	NA	0.144	Cells_EBV-transformed_lymphocytes	0.017	FALSE
15q24.1	SCAMP2	15:74843730-74873365	2.17e-08	NA	0.986	ovary	NA	0.125	Cells_EBV-transformed_lymphocytes	NA	FALSE
7q21.2	AKAP9	7:91940840-92110673	1.14e-12	1.7e-12	1	liver, whole_blood	0.377	0.122	Cells_EBV-transformed_lymphocytes	0.012	TRUE
4p14	TLR1	4:38790677-38856817	1.26e-10	1.57e-09	0.998	ovary	0.642	0.122	Whole_Blood	0.116	TRUE
19q13.31	ZNF283	19:43827321-43852017	6.54e-08	1.11e-08	0.929	vagina	0.00226	0.121	Uterus	0	TRUE
15q24.2	MAN2C1	15:75355207-75368612	5.49e-07	7.19e-07	0.812	liver	0.138	0.121	Liver	0.058	TRUE
19p13.11	ISYNA1	19:18434388-18438167	0	0	0.87	ovary	0.0245	0.103	Breast_Mammary_Tissue	0.103	TRUE
7q32.3	LINC-PINT	7:130938963-131110176	1.41e-11	1.33e-12	1	adipose_visceral_omentum, breast_mammary_tissue, liver, ovary, uterus	1	0.1	Liver	0.081	TRUE
2p23.3	ADCY3	2:24819169-24920237	4.83e-08	2.27e-05	0.994	adipose_subcutaneous	0.652	0.09	Adipose_Subcutaneous	0.026	TRUE
10p12.2	PIP4K2A	10:22534854-22714578	3.77e-07	3.73e-07	0.994	adipose_subcutaneous	0.975	0.09	Cells_Cultured_fibroblasts	0.008	FALSE
5q14.1	ATG10	5:81972023-82276857	8.95e-14	3.75e-11	0.995	uterus	0.0048	0.059	Cells_Cultured_fibroblasts	0.024	TRUE
11q23.1	ALG9	11:111782195-111871581	1e-06	0.0107027	0.987	spleen	NA	0.057	Breast_Mammary_Tissue	0.057	FALSE
7q21.3	TECPR1	7:98214624-98252232	1.22e-06	9.42e-07	0.963	cells_cultured_fibroblasts	0.505	0.046	Whole_Blood	0.034	FALSE
6p22.3	CDKAL1	6:20534457-21232404	6.35e-07	0.99994	0.993	uterus	0.000887	0.04	Ovary	0.008	FALSE
17q21.2	PLEKHH3	17:42667914-42676994	3.24e-08	0.00641133	0.99	adipose_subcutaneous	0.00193	0.04	Spleen	0.013	FALSE
3p24.1	SLC4A7	3:27372721-27484420	5.55e-17	0	1	adipose_subcutaneous, adipose_visceral_omentum, cells_cultured_fibroblasts, uterus	0.994	0.037	Cells_Cultured_fibroblasts	0.004	TRUE
18q11.2	CHST9	18:26906481-27185308	5.15e-09	NA	0.998	spleen	NA	0.032	Spleen	NA	FALSE
19p13.13	TRMT1	19:13104902-13117567	8.15e-07	0.457478	0.9	adipose_subcutaneous	0.000319	0.032	Spleen	0.013	FALSE
7q21.3	SGCE	7:94524204-94656572	1.23e-14	1.15e-14	1	cells_ebv-transformed_lymphocytes, liver, ovary	0.906	0.03	Vagina	0.018	TRUE
5p15.33	AHRR	5:321714-438291	1.9e-06	NA	0.87	vagina	NA	0.03	Vagina	NA	TRUE
17q11.2	SUZ12P1	17:30709299-30790908	5.48e-08	0.000101	0.999	adipose_visceral_omentum, cells_cultured_fibroblasts	0.584	0.027	Uterus	0.003	FALSE
20q13.13	BCAS4	20:50794894-50877177	1.16e-07	0.0255755	0.995	cells_ebv-transformed_lymphocytes	0.000767	0.025	Cells_EBV-transformed_lymphocytes	0.013	FALSE
1q32.2	CD34	1:207880972-207911402	9.51e-07	0.000388	0.975	cells_cultured_fibroblasts	0.0013	0.024	Breast_Mammary_Tissue	0.024	FALSE
5q14.3	ARRDC3	5:91368631-91383317	1.2e-11	3.36e-12	1	breast_mammary_tissue, cells_cultured_fibroblasts, ovary	1	0.023	Breast_Mammary_Tissue	0.023	FALSE
3q12.1	CMSS1	3:99817837-100181732	3.39e-09	NA	0.993	adipose_subcutaneous	NA	0.022	Breast_Mammary_Tissue	0.022	TRUE
3p26.1	ITPR1	3:4493345-4847506	4.49e-14	0.0384128	1	cells_ebv-transformed_lymphocytes, uterus, vagina	0.00105	0.019	Cells_EBV-transformed_lymphocytes	0.018	FALSE
5q14.3	ARRDC3-AS1	5:91380349-91612566	7.28e-13	NA	1	cells_ebv-transformed_lymphocytes	NA	0.016	Cells_EBV-transformed_lymphocytes	NA	TRUE
1p36.22	DFFA	1:10456522-10472529	6.95e-11	5.98e-11	1	whole_blood	0.5	0.015	Ovary	0	TRUE
5q31.1	SLC22A5	5:132369710-132395613	8.39e-10	1.01e-09	0.956	liver	0.0993	0.015	Spleen	0.006	TRUE
3p21.31	PRSS44P	3:46809359-46812486	2.63e-09	5.6e-09	0.993	vagina	0.983	0.014	Uterus	0.001	FALSE
3p21.31	PRSS46P	3:46719583-46736429	3.29e-09	5.6e-09	0.993	vagina	0.983	0.014	Uterus	0.001	TRUE
3p21.31	PRSS45P	3:46742092-46750891	1.11e-08	5.6e-09	0.983	breast_mammary_tissue	0.983	0.014	Uterus	0.001	TRUE
22q13.1	MRTFA	22:40410281-40636719	0	0	1	adipose_subcutaneous, adipose_visceral_omentum, breast_mammary_tissue, cells_ebv-transformed_lymphocytes, ovary, uterus, vagina, whole_blood	1	0.013	Cells_EBV-transformed_lymphocytes	0.01	TRUE
2q31.1	CYBRD1	2:171522247-171558129	5.59e-11	3.06e-05	1	adipose_subcutaneous, liver, vagina	0.568	0.011	Uterus	0	TRUE
17q22	STXBP4	17:54968727-55173632	5.55e-17	3.51e-12	1	cells_cultured_fibroblasts, cells_ebv-transformed_lymphocytes, ovary, uterus, vagina	0.0385	0.009	Ovary	0.003	TRUE
14q32.12	PPP4R3A	14:91457508-91510554	1.99e-09	0.224626	0.999	cells_ebv-transformed_lymphocytes	0.000226	0.008	Liver	0	FALSE
5q14.2	ATP6AP1L	5:82279462-82386977	3.68e-12	2.96e-12	1	adipose_visceral_omentum, spleen, vagina	0.998	0.007	Adipose_Subcutaneous	0.001	TRUE
2p23.3	DNMT3A	2:25227855-25342590	5.9e-08	0.13669	0.991	uterus	0.000598	0.006	Uterus	0	FALSE
17q22	TOM1L1	17:54899387-54961956	0	5.55e-17	1	adipose_visceral_omentum	0.885	0.005	Liver	0	TRUE
10q26.13	ATE1	10:121709393-121928801	9.81e-11	7.91e-11	1	adipose_subcutaneous, breast_mammary_tissue, spleen, whole_blood	1	0.004	Liver	0	TRUE
14q24.1	RAD51B	14:67819779-68730218	2.6e-09	0.342112	1	cells_cultured_fibroblasts, cells_ebv-transformed_lymphocytes	0.000304	0.004	Cells_EBV-transformed_lymphocytes	0.001	FALSE
6q25.1	RMND1	6:151398898-151452158	1.19e-06	0.000122	0.988	adipose_subcutaneous	0.178	0.003	Cells_EBV-transformed_lymphocytes	0.002	TRUE
5q11.2	SETD9	5:56909260-56925532	0	0	1	liver, uterus, whole_blood	0.805	0.002	Vagina	0	TRUE
5p12	MRPS30-DT	5:44742420-44808777	1.67e-16	NA	1	cells_ebv-transformed_lymphocytes	NA	0.002	Cells_EBV-transformed_lymphocytes	0	TRUE
19q13.31	ZNF45	19:43912624-43935282	5.65e-13	5.3e-13	1	adipose_subcutaneous, adipose_visceral_omentum, breast_mammary_tissue, uterus	1	0.002	Spleen	0	FALSE
16q12.2	FTO	16:53701692-54158512	6.32e-11	NA	1	adipose_visceral_omentum, cells_ebv-transformed_lymphocytes	NA	0.002	Ovary	0.001	FALSE
1p36.22	CORT	1:10450031-10451998	1.18e-09	4.47e-08	1	vagina	0.415	0.002	Cells_Cultured_fibroblasts	0	TRUE
1p36.22	CENPS	1:10430433-10442808	1.18e-09	4.47e-08	1	vagina	0.415	0.002	Cells_Cultured_fibroblasts	0	TRUE
1p11.2	SRGAP2C	1:121184811-121392874	0	0	1	adipose_subcutaneous, adipose_visceral_omentum, breast_mammary_tissue, cells_ebv-transformed_lymphocytes, spleen, uterus	1	0.001	Ovary	0	TRUE
22q13.1	SGSM3	22:40370591-40410289	1.67e-16	5.55e-17	1	cells_cultured_fibroblasts, spleen	0.00737	0.001	Breast_Mammary_Tissue, Cells_EBV-transformed_lymphocytes, Liver, Vagina	0.001	TRUE
17q22	COX11	17:54951902-54968703	1.67e-16	1.67e-12	1	whole_blood	0.00378	0.001	Cells_EBV-transformed_lymphocytes	0	TRUE
22q13.1	APOBEC3A	22:38952741-38992778	3.28e-15	NA	1	whole_blood	NA	0.001	Vagina	NA	TRUE
4q34.1	ENSG00000250431	4:174977571-174979381	6.15e-13	NA	1	uterus	NA	0.001	Uterus	NA	FALSE
22q12.1	CHEK2	22:28687743-28742422	5.15e-10	0.134064	1	cells_cultured_fibroblasts	0.00142	0.001	Liver, Ovary	0	TRUE
2q14.2	RALB	2:120240064-120294710	1.36e-06	1.47e-06	0.932	cells_cultured_fibroblasts	0.553	0.001	Adipose_Subcutaneous, Adipose_Visceral_Omentum, Uterus	0	TRUE
5p12	MRPS30	5:44808947-44820428	0	0	1	adipose_subcutaneous, breast_mammary_tissue, spleen	1	0	Adipose_Subcutaneous, Adipose_Visceral_Omentum, Breast_Mammary_Tissue, Cells_Cultured_fibroblasts, Cells_EBV-transformed_lymphocytes, Liver, Ovary, Spleen, Uterus, Vagina, Whole_Blood	0	TRUE
5q11.2	MIER3	5:56919602-56971675	0	0	1	cells_cultured_fibroblasts	0.000179	0	Adipose_Subcutaneous, Adipose_Visceral_Omentum, Breast_Mammary_Tissue, Cells_Cultured_fibroblasts, Cells_EBV-transformed_lymphocytes, Liver, Ovary, Spleen, Uterus, Vagina	0	TRUE
14q24.1	ENSG00000258837	14:68125004-68130196	8.07e-13	NA	1	vagina	NA	0	Vagina	NA	TRUE
10q21.3	EGR2	10:62811996-62819167	9.13e-10	9.13e-10	1	breast_mammary_tissue, cells_ebv-transformed_lymphocytes	1	0	Breast_Mammary_Tissue, Cells_EBV-transformed_lymphocytes	0	FALSE
6q25.2	SYNE1	6:152121687-152637801	2.8e-06	0.000394	1	vagina	0.913	0	Adipose_Subcutaneous, Adipose_Visceral_Omentum, Breast_Mammary_Tissue, Cells_Cultured_fibroblasts, Cells_EBV-transformed_lymphocytes, Liver, Ovary, Spleen, Uterus, Vagina, Whole_Blood	0	FALSE
12p11.22	CCDC91	12:28133249-28581511	0	0	0.999	liver	0.39	0	Adipose_Subcutaneous, Adipose_Visceral_Omentum, Breast_Mammary_Tissue, Cells_Cultured_fibroblasts, Cells_EBV-transformed_lymphocytes, Liver, Ovary, Spleen, Uterus, Vagina, Whole_Blood	0	TRUE
1q21.1	FCGR1CP	1:143874793-143883575	1.9e-09	NA	0.994	whole_blood	NA	0	Whole_Blood	NA	FALSE
22q13.1	CBX7	22:39120167-39152680	6.69e-07	3.4e-07	0.987	cells_cultured_fibroblasts	0.983	0	Adipose_Subcutaneous, Adipose_Visceral_Omentum, Breast_Mammary_Tissue, Cells_Cultured_fibroblasts, Cells_EBV-transformed_lymphocytes, Liver, Ovary, Spleen, Uterus, Vagina, Whole_Blood	0	FALSE
7q22.1	POLR2J	7:102473128-102478922	1.2e-07	2.3e-07	0.968	cells_cultured_fibroblasts	0.626	0	Adipose_Subcutaneous, Adipose_Visceral_Omentum, Breast_Mammary_Tissue, Cells_Cultured_fibroblasts, Cells_EBV-transformed_lymphocytes, Liver, Ovary, Spleen, Uterus, Vagina, Whole_Blood	0	TRUE
3q12.2	NIT2	3:100334739-100361635	1.5e-06	7.28e-07	0.917	whole_blood	NA	0	Adipose_Subcutaneous, Adipose_Visceral_Omentum, Breast_Mammary_Tissue, Cells_Cultured_fibroblasts, Cells_EBV-transformed_lymphocytes, Liver, Ovary, Spleen, Uterus, Vagina, Whole_Blood	0	FALSE
22q12.1	HSCB	22:28742039-28757515	1.89e-06	1.81e-06	0.846	liver	0.488	0	Adipose_Subcutaneous, Adipose_Visceral_Omentum, Breast_Mammary_Tissue, Cells_Cultured_fibroblasts, Cells_EBV-transformed_lymphocytes, Liver, Ovary, Spleen, Uterus, Vagina, Whole_Blood	0	TRUE
1 P value of multi-tissue joint splicing-TWAS that used ACAT to combine p values of tissue specific TWASs across 11 tissues
2 P values of breast-tissue-specific splicing-TWAS that used ACAT test to combine S-Predixcan p values of introns in a gene in breast tissue.
3 Maximum PIP across excised introns in a gene across 11 tissues calculated by FOCUS
4 Maximum PIP across excised introns in a gene in breast tissue calculated by FOCUS
5 Maximum RCP across excised introns in a gene across 11 tissues calculated by ENLOC
6 Maximum RCP across excised introns in a gene in breast tissue calculated by ENLOC

### Sheet: Table S5
Supplementary Table 5. Significant gene sets in the enrichment analysis using FUMA
Category	GeneSet	N_genes	N_overlap	p	adjP	genes	link
GO_bp	GO_CELLULAR_RESPONSE_TO_DNA_DAMAGE_STIMULUS	832	25	4.87561e-07	0.00358358	PARK7:APITD1:MUTYH:DCLRE1B:MUC1:NSMCE4A:PIDD:MUS81:USP28:SIRT4:RAD51B:NEIL1:FTO:ATAD5:MAPT:STXBP4:BABAM1:ANKLE1:BCL2L11:CHEK2:ZBTB38:HELQ:FAM175A:RAD50:POLR2J	http://www.gsea-msigdb.org/gsea/msigdb/cards/GO_CELLULAR_RESPONSE_TO_DNA_DAMAGE_STIMULUS
GO_bp	GO_DNA_METABOLIC_PROCESS	836	23	6.21809e-06	0.045703	PARK7:APITD1:DFFA:MUTYH:DCLRE1B:NSMCE4A:MUS81:USP28:RAD51B:NEIL1:FTO:ATAD5:BABAM1:ANKLE1:GATAD2A:DNMT3A:CHEK2:APOBEC3A:HELQ:FAM175A:RAD50:LRWD1:POLR2J	http://www.gsea-msigdb.org/gsea/msigdb/cards/GO_DNA_METABOLIC_PROCESS
GWAScatalog	Breast cancer	206	53	2.94225e-61	5.34019e-58	PEX14:PIK3R3:DCLRE1B:MLLT10:FGFR2:PIDD:LSP1:CFL1:SNX32:MUS81:LSP1:RAD51B:CCDC88C:ADSSL1:PRC1:FTO:ATAD5:KANSL1:COX11:CHST9:BABAM1:ANKLE1:SSBP4:ISYNA1:ELL:GATAD2A:ZNF283:GIPR:GRHL1:ADCY3:BCL2L11:CLK1:CASP8:CHEK2:PLA2G6:APOBEC3A:MKL1:ITPR1:NEK10:SLC4A7:CMSS1:ZBTB38:HELQ:AHRR:MRPS30:ATG10:ARRDC3:HSPA4:EBF1:CDKAL1:FAM46A:L3MBTL3:AKAP9:HNF4G
GWAScatalog	Body fat distribution (trunk fat ratio)	237	22	1.32959e-15	2.41321e-12	SLC50A1:MUC1:THBS3:MTX1:GBA:FAM189B:SCAMP3:CLK2:HCN3:FDPS:MSTO1:YY1AP1:DAP3:SYT11:CCDC91:SMAD3:FTO:SUGP1:MAU2:GATAD2A:ADCY3:ZBTB38
GWAScatalog	Body fat distribution (leg fat ratio)	224	21	4.96188e-15	9.00582e-12	SLC50A1:MUC1:THBS3:MTX1:GBA:FAM189B:SCAMP3:CLK2:HCN3:FDPS:MSTO1:YY1AP1:DAP3:SYT11:CCDC91:SMAD3:FTO:SUGP1:MAU2:GATAD2A:ZBTB38
GWAScatalog	Crohn's disease	627	31	7.43531e-14	1.34951e-10	PARK7:ERRFI1:MAGI3:DCLRE1B:SLC50A1:MUC1:THBS3:MTX1:GBA:FAM189B:SCAMP3:CLK2:HCN3:FDPS:MSTO1:YY1AP1:DAP3:SYT11:SMAD3:ATP6V0A1:NAGLU:ADCY3:DNMT3A:ZBTB38:P4HA2:PDLIM4:SLC22A4:SLC22A5:C5orf56:IRF1:CDKAL1
GWAScatalog	Inflammatory bowel disease	728	31	3.69787e-12	6.71163e-09	PARK7:ERRFI1:SLC50A1:MUC1:THBS3:MTX1:GBA:FAM189B:SCAMP3:CLK2:HCN3:FDPS:MSTO1:YY1AP1:DAP3:SYT11:LSP1:SNX32:CTSW:LSP1:SMAD3:ATP6V0A1:NAGLU:ADCY3:DNMT3A:P4HA2:PDLIM4:SLC22A4:SLC22A5:C5orf56:IRF1:CDKAL1
GWAScatalog	Asthma or allergic disease (pleiotropy)	162	15	5.27866e-11	9.58076e-08	PPP2R1B:ALG9:ALG9:RAD51B:SMAD3:TLR10:TLR1:TLR6:FAM114A1:P4HA2:PDLIM4:SLC22A4:SLC22A5:C5orf56:IRF1:RAD50
GWAScatalog	Mammographic density (dense area)	14	6	2.0597e-09	3.73835e-06	LSP1:TNNT3:LSP1:PLA2G6:TMEM184B:SGSM3:MKL1
GWAScatalog	Breast cancer (estrogen-receptor negative)	29	7	8.91161e-09	1.61746e-05	PEX14:LSP1:LSP1:FTO:BABAM1:ANKLE1:CLK1:L3MBTL3
GWAScatalog	Breast size	76	9	4.80014e-08	8.71225e-05	PEX14:CCDC91:FTO:RALB:CHEK2:HSCB:CCDC117:SGSM3:MKL1
GWAScatalog	Helicobacter pylori serologic status	7	4	2.82839e-07	0.000513352	TLR10:TLR1:TLR6:FAM114A1
GWAScatalog	Cancer (pleiotropy)	16	5	3.12287e-07	0.0005668	MTX1:FGFR2:RAD51B:BABAM1:NEK10
GWAScatalog	Asthma (childhood onset)	257	13	1.32748e-06	0.00240937	AP5B1:RAD51B:SMAD3:ARHGAP27:BCL2L11:ZBTB38:TLR10:TLR1:TLR6:SLC22A5:C5orf56:IRF1:RAD50
GWAScatalog	Pulse pressure x alcohol consumption interaction (2df test)	45	6	4.35753e-06	0.00790893	LSP1:TNNT3:LSP1:FTO:NEK10:SLC4A7:EBF1
GWAScatalog	Neutrophil percentage of white cells	101	8	5.97003e-06	0.0108356	ULK3:ATAD5:KANSL1:TRMT1:DNMT3A:BCL2L11:RAD50:FAM46A
GWAScatalog	Heel bone mineral density	807	22	1.15267e-05	0.0209209	PEX14:THBS3:CCDC91:SRP54:RAD51B:SMAD3:FTO:NAGLU:ISYNA1:DNMT3A:BCL2L11:CYBRD1:CPNE1:ZBTB38:AFF1:HSPA4:EBF1:TRIM27:FAM46A:L3MBTL3:TXLNB:SYNE1
GWAScatalog	Alcohol use disorder (total score)	32	5	1.27033e-05	0.0230564	PLEKHM1:CRHR1:MAPT:KANSL1:NSF
GWAScatalog	Allergic disease (asthma, hay fever or eczema)	275	12	1.52287e-05	0.02764	AP5B1:PPP2R1B:RAD51B:SMAD3:ARHGAP27:BCL2L11:TLR10:TLR1:TLR6:FAM114A1:C5orf56:RAD50
GWAScatalog	Asthma	322	13	1.5352e-05	0.0278638	PEX14:AP5B1:RAD51B:SMAD3:ARHGAP27:BCL2L11:ZBTB38:TLR1:SLC22A5:C5orf56:IRF1:RAD50:TRIM27
GWAScatalog	Gastric adenocarcinoma (histologically verified)	6	3	1.70879e-05	0.0310146	MUC1:MTX1:HCN3
GWAScatalog	Bipolar II disorder	18	4	2.27566e-05	0.0413032	SUGP1:MAU2:GATAD2A:ATP13A1
Chemical_and_Genetic_pertubation	NIKOLSKY_BREAST_CANCER_1Q21_AMPLICON	38	10	2.02615e-12	6.69035e-09	SLC50A1:MUC1:THBS3:MTX1:GBA:FAM189B:SCAMP3:CLK2:HCN3:FDPS	http://www.gsea-msigdb.org/gsea/msigdb/cards/NIKOLSKY_BREAST_CANCER_1Q21_AMPLICON
Chemical_and_Genetic_pertubation	NIKOLSKY_BREAST_CANCER_7Q21_Q22_AMPLICON	75	10	2.60774e-09	8.61077e-06	AKAP9:CYP51A1:KRIT1:ANKIB1:SGCE:TECPR1:BRI3:TRIM4:GJC3:AZGP1	http://www.gsea-msigdb.org/gsea/msigdb/cards/NIKOLSKY_BREAST_CANCER_7Q21_Q22_AMPLICON
Chemical_and_Genetic_pertubation	GRAESSMANN_APOPTOSIS_BY_DOXORUBICIN_DN	1715	40	1.38794e-07	0.000458299	PEX14:MUTYH:NASP:NSUN4:FAAH:MAGI3:FDPS:MLLT10:ATE1:NSMCE4A:PPP2R1B:CCDC91:SIRT4:RAD51B:SMEK1:SIN3A:RCCD1:FTO:ZNF18:ATP6V0A1:EZH1:MAPT:KANSL1:TOM1L1:MRPL34:CPNE1:CHEK2:MKL1:ITPR1:NELFA:TLR6:ATG10:HSPA4:CDKAL1:ZSCAN12:RMND1:CYP51A1:BRI3:TSC22D4:PCM1	http://www.gsea-msigdb.org/gsea/msigdb/cards/GRAESSMANN_APOPTOSIS_BY_DOXORUBICIN_DN
GO_cc	GO_CHROMOSOME	1051	28	1.06287e-06	0.00106393	PARK7:APITD1:DFFA:NASP:DCLRE1B:MUC1:YY1AP1:NSMCE4A:RAD51B:SMAD3:NEIL1:SIN3A:RCCD1:ATAD5:EZH1:KANSL1:ELL:MAU2:GATAD2A:DNMT3A:CHEK2:CBX7:THOC7:ZBTB38:IRF1:RAD50:LRWD1:SMC2	http://www.gsea-msigdb.org/gsea/msigdb/cards/GO_CHROMOSOME
GO_cc	GO_NUCLEOPLASM_PART	1090	28	2.154e-06	0.00215616	PARK7:APITD1:TESK2:DCLRE1B:CLK2:NSMCE4A:DPP3:USP28:SRP54:SIN3A:UNC45A:FTO:ATP6V0A1:EZH1:MAPT:KANSL1:NACC1:BABAM1:ELL:MAU2:GATAD2A:CHEK2:THOC7:NELFA:FAM175A:AFF1:TRIM27:POLR2J	http://www.gsea-msigdb.org/gsea/msigdb/cards/GO_NUCLEOPLASM_PART
GO_cc	GO_NUCLEAR_BODY	750	22	3.63995e-06	0.00364359	PARK7:TESK2:DCLRE1B:CLK2:NSMCE4A:DPP3:USP28:SRP54:UNC45A:FTO:ATP6V0A1:MAPT:NACC1:BABAM1:ELL:MAU2:GATAD2A:CHEK2:THOC7:NELFA:FAM175A:TRIM27	http://www.gsea-msigdb.org/gsea/msigdb/cards/GO_NUCLEAR_BODY
Immunologic_signatures	GSE17580_UNINFECTED_VS_S_MANSONI_INF_TREG_UP	198	11	3.58694e-06	0.0174756	DFFA:FAAH:LSP1:LSP1:SMAD3:STXBP4:CLK1:CASP8:NELFA:RMND1:AKAP9:PILRA	http://www.gsea-msigdb.org/gsea/msigdb/cards/GSE17580_UNINFECTED_VS_S_MANSONI_INF_TREG_UP
Positional_gene_sets	chr1q22	52	14	4.78002e-17	1.42923e-14	SLC50A1:MUC1:THBS3:MTX1:GBA:FAM189B:SCAMP3:CLK2:HCN3:FDPS:MSTO1:YY1AP1:DAP3:SYT11	http://www.gsea-msigdb.org/gsea/msigdb/cards/chr1q22
Positional_gene_sets	chr7q22	141	11	1.22745e-07	3.67006e-05	TRIM4:GJC3:AZGP1:PILRB:PILRA:ZCWPW1:TSC22D4:NYAP1:LRWD1:POLR2J:FBXL13	http://www.gsea-msigdb.org/gsea/msigdb/cards/chr7q22
Positional_gene_sets	chr6p22	184	11	1.7608e-06	0.00052648	CDKAL1:BTN3A1:BTN2A1:ABT1:ZSCAN9:PGBD1:ZSCAN12:ZSCAN23:TRIM27:HCG15:HCG16:ZNF311	http://www.gsea-msigdb.org/gsea/msigdb/cards/chr6p22
Positional_gene_sets	chr15q24	74	7	7.12534e-06	0.00213048	LMAN1L:ULK3:SCAMP2:NEIL1:MAN2C1:SIN3A:PTPN9	http://www.gsea-msigdb.org/gsea/msigdb/cards/chr15q24
Positional_gene_sets	chr7q21	83	7	1.52819e-05	0.00456928	AKAP9:CYP51A1:KRIT1:ANKIB1:SGCE:TECPR1:BRI3	http://www.gsea-msigdb.org/gsea/msigdb/cards/chr7q21
Positional_gene_sets	chr15q26	97	7	4.22129e-05	0.0126217	MAN2A2:UNC45A:HDDC3:RCCD1:PRC1:PRC1-AS1:VPS33B	http://www.gsea-msigdb.org/gsea/msigdb/cards/chr15q26
Positional_gene_sets	chr17q21	321	12	6.86777e-05	0.0205346	ATP6V0A1:NAGLU:TUBG2:PLEKHH3:CCR10:EZH1:ARHGAP27:PLEKHM1:CRHR1:MAPT:KANSL1:NSF	http://www.gsea-msigdb.org/gsea/msigdb/cards/chr17q21
Wikipathways	Envelope proteins and their potential roles in EDMD physiopathology	46	5	7.75251e-05	0.0420962	YY1AP1:CFL1:SMAD3:ADCY3:SYNE1	http://www.wikipathways.org/instance/WP4535_r104294
Curated_gene_sets	NIKOLSKY_BREAST_CANCER_1Q21_AMPLICON	38	10	2.02615e-12	1.11459e-08	SLC50A1:MUC1:THBS3:MTX1:GBA:FAM189B:SCAMP3:CLK2:HCN3:FDPS	http://www.gsea-msigdb.org/gsea/msigdb/cards/NIKOLSKY_BREAST_CANCER_1Q21_AMPLICON
Curated_gene_sets	NIKOLSKY_BREAST_CANCER_7Q21_Q22_AMPLICON	75	10	2.60774e-09	1.43452e-05	AKAP9:CYP51A1:KRIT1:ANKIB1:SGCE:TECPR1:BRI3:TRIM4:GJC3:AZGP1	http://www.gsea-msigdb.org/gsea/msigdb/cards/NIKOLSKY_BREAST_CANCER_7Q21_Q22_AMPLICON
Curated_gene_sets	GRAESSMANN_APOPTOSIS_BY_DOXORUBICIN_DN	1715	40	1.38794e-07	0.000763508	PEX14:MUTYH:NASP:NSUN4:FAAH:MAGI3:FDPS:MLLT10:ATE1:NSMCE4A:PPP2R1B:CCDC91:SIRT4:RAD51B:SMEK1:SIN3A:RCCD1:FTO:ZNF18:ATP6V0A1:EZH1:MAPT:KANSL1:TOM1L1:MRPL34:CPNE1:CHEK2:MKL1:ITPR1:NELFA:TLR6:ATG10:HSPA4:CDKAL1:ZSCAN12:RMND1:CYP51A1:BRI3:TSC22D4:PCM1	http://www.gsea-msigdb.org/gsea/msigdb/cards/GRAESSMANN_APOPTOSIS_BY_DOXORUBICIN_DN
Reactome	REACTOME_DNA_REPAIR	329	13	1.92464e-05	0.0288503	APITD1:MUTYH:DCLRE1B:MUS81:RAD51B:NEIL1:FTO:BABAM1:ELL:CHEK2:FAM175A:RAD50:POLR2J	http://www.gsea-msigdb.org/gsea/msigdb/cards/REACTOME_DNA_REPAIR
Canonical_Pathways	REACTOME_DNA_REPAIR	329	13	1.92464e-05	0.0423227	APITD1:MUTYH:DCLRE1B:MUS81:RAD51B:NEIL1:FTO:BABAM1:ELL:CHEK2:FAM175A:RAD50:POLR2J	http://www.gsea-msigdb.org/gsea/msigdb/cards/REACTOME_DNA_REPAIR
